# Schizophrenia-associated polygenic liability and structural genomic risk demonstrate broadly distributed neuropsychiatric associations in the *All of Us* Research Program

**DOI:** 10.64898/2026.09.21.26363600

**Authors:** Anne Marie Wells, Annie Dang, Agustin Ruiz

## Abstract

**Background:** Schizophrenia liability reflects both the aggregate effects of many common genetic variants and rare structural variation at recurrent neurodevelopmental copy-number variant (ND-CNV) loci. Although both components of genetic liability have been associated with schizophrenia and related phenotypes, it remains unclear whether they exhibit similar neuropsychiatric association profiles or show evidence of interaction when examined jointly.

**Methods:** We analyzed 71,992 participants from the *All of Us* Research Program Controlled Tier version 8 dataset, including 2,115 participants carrying structural variants overlapping curated recurrent ND-CNV loci. We integrated binary ND-CNV carrier status, an ancestry-adjusted and standardized reduced schizophrenia polygenic risk score (PRS), and longitudinal electronic health record-derived psychiatric and neurodevelopmental phenotypes. Logistic regression models evaluated pooled, deletion-overlapping, and duplication-overlapping carrier associations, schizophrenia PRS effects, and PRS × ND-CNV interactions. Dimensional analyses, confirmatory factor analysis (CFA), and structural equation modeling (SEM) provided complementary summaries of phenotype covariance and assessed the robustness of primary associations across alternative representations of the phenotype space.

**Results:** Schizophrenia PRS and ND-CNV carrier status showed distributed association profiles extending beyond schizophrenia diagnosis across psychosis-spectrum, neurodevelopmental, cognitive, and internalizing phenotypes. ND-CNV carriers had higher estimated odds of schizophrenia diagnosis than non-carriers (OR = 1.49, 95% CI 1.09–2.03), while each 1-SD increase in schizophrenia PRS was associated with higher odds of a broad psychosis-spectrum phenotype (OR per SD = 1.07, 95% CI 1.03–1.10). Deletion-overlapping carriers exhibited generally larger and more consistently positive association estimates than duplication-overlapping carriers. Psychosis-spectrum prevalence increased from 5.4% in the lowest PRS decile to 6.7% in the highest, while ND-CNV carriers maintained consistently higher prevalence than non-carriers across the PRS distribution. PRS × ND-CNV interaction estimates remained near the null, providing little evidence of widespread multiplicative interaction. Among tested covariance structures, bifactor models showed the lowest residual misfit and were therefore carried forward for SEM analyses.

**Conclusions:** Schizophrenia-associated polygenic liability and structural variation overlapping recurrent ND-CNV loci exhibit distributed neuropsychiatric association profiles with limited evidence of widespread multiplicative interaction. Their joint evaluation in the large, ancestrally diverse *All of Us* cohort demonstrates that distinct forms of genomic liability can be examined within a shared, real-world phenotype space extending beyond schizophrenia diagnosis alone.

## Supplemental Tables for "Schizophrenia-associated polygenic liability and structural genomic risk demonstrate broadly distributed neuropsychiatric associations in the *All of Us* Research Program"

### Sheet: File Provenance
Supplement table	Source file(s)	Source package	Description	Processing note
Supp Table 1	df_logistic_outcome_counts.csv	results_20260522(5).zip	Case counts, nonmissing sample counts, and prevalence for modeled psychiatric and neurodevelopmental outcomes.	Verbatim copy of source CSV; no rows or columns removed.
Supp Table 2	df_cnv_carrier_prevalence_audit.csv	results_20260522(5).zip	Recurrent ND-CNV carrier prevalence across ancestry, demographic, age, sex, and utilization strata.	Verbatim copy of source CSV; no rows or columns removed.
Supp Table 3	df_ndcnv_gene_annotation_carrier_summary.csv; df_gene_set_resource_summary.csv	results_20260522(5).zip	Sizes, source notes, and inclusion rules for Workbench-based genomic annotation resources.	Verbatim copy of source CSV; no rows or columns removed.
Supp Table 4	df_results_core_prs_cnv_models.csv	results_20260522(5).zip	Complete primary and direction-specific phenotype-level regression outputs.	Verbatim copy of source CSV; no rows or columns removed.
Supp Table 5	df_results_rdoc_prs_cnv_models.csv	results_20260522(5).zip	Complete pooled and direction-specific RDoC-informed domain model outputs.	Verbatim copy of source CSV; no rows or columns removed.
Supp Table 6	df_results_core_prs_cnv_sensitivity_models.csv	results_20260522(5).zip	Complete phenotype-level sensitivity-model outputs.	Verbatim copy of source CSV; no rows or columns removed.
Supp Table 7	df_prs_scz_distribution_summary.csv	results_20260522(5).zip	Distribution summaries for standardized and residualized schizophrenia PRS variables.	Verbatim copy of source CSV; no rows or columns removed.
Supp Table 8	lavaan_cfa_fit_indices.csv; bifactor_sem_fit_summary.csv; PRS_ONLY_bifactor_fit_indices.csv; NDCNV_ONLY_bifactor_fit_indices.csv; reduced_no_mood_anxiety_sem_fit_summary.csv	sem_lavaan_outputs_20260520 (1)(1).zip	CFA and SEM model-fit indices across primary, reduced, and predictor-specific specifications.	Source CSVs concatenated; source_section and source_file columns added to preserve provenance. All original source columns and values retained.
Supp Table 9	bifactor_sem_key_paths.csv; PRS_ONLY_predictor_path_summary.csv; NDCNV_ONLY_predictor_path_summary.csv; reduced_no_mood_anxiety_sem_key_paths.csv; utilization_sensitivity_bifactor_m3_key_paths.csv; bifactor_leave_one_indicator_out_key_paths.csv	sem_lavaan_outputs_20260520 (1)(1).zip	Key SEM path estimates and sensitivity analyses.	Source CSVs concatenated; source_section and source_file columns added to preserve provenance. All original source columns and values retained.

### Sheet: Supp Table 1
outcome	n_cases	n_nonmissing	prevalence
psychosis_broad	4401	71992	0.06113179242138015
schizophrenia_specific	1105	71992	0.015348927658628737
schizophrenia_spectrum	1458	71992	0.02025225025002778
psychosis_disorder_broad	2395	71992	0.03326758528725414
schizophrenia	1105	71992	0.015348927658628737
paranoid_schizophrenia	340	71992	0.004722746971885765
schizoaffective	768	71992	0.010667851983553729
psychotic_disorder	2395	71992	0.03326758528725414
reactive_psychosis	189	71992	0.002625291699077675
hallucinations	902	71992	0.01252916990776753
delusions	468	71992	0.0065007223024780535
disturbance_thinking	2337	71992	0.03246194021557951
sensorimotor_exploratory	601	71992	0.008348149794421602
rdoc_primary_ARO	19722	71992	0.27394710523391486
rdoc_primary_COG	11685	71992	0.16230970107789755
rdoc_primary_NV	28948	71992	0.40210023335926215
rdoc_primary_PV	10452	71992	0.1451827980886765
rdoc_primary_SM	26664	71992	0.370374486054006
rdoc_primary_SOC	1705	71992	0.023683187020780087

### Sheet: Supp Table 2
stratum_type	stratum_variable	stratum_level	n_participants	nd_any_n_carriers	nd_any_carrier_prevalence	nd_del_any_n_carriers	nd_del_any_carrier_prevalence	nd_dup_any_n_carriers	nd_dup_any_carrier_prevalence
ancestry	predicted_ancestry	afr	17140	418	0.024387397899649943	190	0.011085180863477246	327	0.019078179696616102
ancestry	predicted_ancestry	amr	11876	400	0.033681374200067365	184	0.015493432132030987	354	0.029808016167059616
ancestry	predicted_ancestry	eas	1580	94	0.05949367088607595	27	0.01708860759493671	87	0.05506329113924051
ancestry	predicted_ancestry	eur	40185	1160	0.02886649247231554	593	0.014756750031106134	978	0.024337439343038447
ancestry	predicted_ancestry	mid	291	6	0.020618556701030927	1	0.003436426116838488	6	0.020618556701030927
ancestry	predicted_ancestry	sas	920	37	0.04021739130434782	10	0.010869565217391304	34	0.03695652173913044
age_band	age_band_audit	18-39	15182	486	0.03201159267553682	217	0.014293241997101832	412	0.027137399552101173
age_band	age_band_audit	40-59	22939	721	0.03143118706133659	358	0.015606608832119971	593	0.02585117049566241
age_band	age_band_audit	60-74	23273	612	0.026296566837107377	287	0.012331886735702315	516	0.022171615176384652
age_band	age_band_audit	75+	10598	296	0.027929798075108512	143	0.013493111907907153	265	0.02500471787129647
sex	sex_audit_group	higher-coded sex concept	27508	848	0.03082739566671514	399	0.014504871310164315	713	0.025919732441471572
sex	sex_audit_group	lower-coded sex concept	44484	1267	0.028482150885711717	606	0.013622875640679795	1073	0.02412103228126967
utilization_decile	utilization_audit_stratum	1	7201	229	0.03180113873073184	91	0.01263713373142619	209	0.029023746701846966
utilization_decile	utilization_audit_stratum	10	7201	215	0.029856964310512428	108	0.014997916955978336	181	0.025135397861408136
utilization_decile	utilization_audit_stratum	2	7199	223	0.030976524517294067	109	0.01514099180441728	185	0.025698013613001804
utilization_decile	utilization_audit_stratum	3	7199	218	0.03028198360883456	114	0.015835532712876788	185	0.025698013613001804
utilization_decile	utilization_audit_stratum	4	7198	220	0.03056404556821339	102	0.014170602945262572	177	0.02459016393442623
utilization_decile	utilization_audit_stratum	5	7200	217	0.03013888888888889	108	0.015	171	0.02375
utilization_decile	utilization_audit_stratum	6	7198	212	0.02945262572936927	93	0.012920255626562934	186	0.025840511253125868
utilization_decile	utilization_audit_stratum	7	7198	188	0.026118366212836898	102	0.014170602945262572	159	0.022089469297026952
utilization_decile	utilization_audit_stratum	8	7199	210	0.029170718155299348	93	0.012918460897346854	183	0.025420197249618002
utilization_decile	utilization_audit_stratum	9	7199	183	0.025420197249618002	85	0.01180719544381164	150	0.02083622725378525

### Sheet: Supp Table 3
carrier_group	annotation	annotation_column	n_group	n_with_annotation	proportion_with_annotation
all_participants	LoF-intolerant gene overlap	nd_lof_any	71992	695	0.009653850427825314
all_participants	SFARI primary/neurodevelopmental gene overlap	nd_neurodev_any	71992	1329	0.018460384487165242
all_participants	SFARI broad neurodevelopmental gene overlap	nd_neurodev_broad_any	71992	1331	0.018488165351705745
all_participants	Any SCZ-prioritized gene overlap	nd_scz_gene_any	71992	6	8.33425936215135e-05
all_participants	SCZ coding gene overlap	nd_scz_coding_any	71992	0	0.0
all_participants	SCZ brain eQTL gene overlap	nd_scz_brain_eqtl_any	71992	0	0.0
all_participants	SCZ blood eQTL gene overlap	nd_scz_blood_eqtl_any	71992	6	8.33425936215135e-05
all_participants	SCZ shared brain/blood eQTL gene overlap	nd_scz_shared_eqtl_any	71992	0	0.0
all_participants	Any high-impact annotation	nd_high_impact_any	71992	1403	0.019488276475163907
nd_any_carriers	LoF-intolerant gene overlap	nd_lof_any	2115	695	0.32860520094562645
nd_any_carriers	SFARI primary/neurodevelopmental gene overlap	nd_neurodev_any	2115	1329	0.6283687943262412
nd_any_carriers	SFARI broad neurodevelopmental gene overlap	nd_neurodev_broad_any	2115	1331	0.6293144208037825
nd_any_carriers	Any SCZ-prioritized gene overlap	nd_scz_gene_any	2115	6	0.0028368794326241137
nd_any_carriers	SCZ coding gene overlap	nd_scz_coding_any	2115	0	0.0
nd_any_carriers	SCZ brain eQTL gene overlap	nd_scz_brain_eqtl_any	2115	0	0.0
nd_any_carriers	SCZ blood eQTL gene overlap	nd_scz_blood_eqtl_any	2115	6	0.0028368794326241137
nd_any_carriers	SCZ shared brain/blood eQTL gene overlap	nd_scz_shared_eqtl_any	2115	0	0.0
nd_any_carriers	Any high-impact annotation	nd_high_impact_any	2115	1403	0.6633569739952718
nd_del_carriers	LoF-intolerant gene overlap	nd_lof_any	1005	612	0.608955223880597
nd_del_carriers	SFARI primary/neurodevelopmental gene overlap	nd_neurodev_any	1005	883	0.8786069651741294
nd_del_carriers	SFARI broad neurodevelopmental gene overlap	nd_neurodev_broad_any	1005	885	0.8805970149253731
nd_del_carriers	Any SCZ-prioritized gene overlap	nd_scz_gene_any	1005	5	0.004975124378109453
nd_del_carriers	SCZ coding gene overlap	nd_scz_coding_any	1005	0	0.0
nd_del_carriers	SCZ brain eQTL gene overlap	nd_scz_brain_eqtl_any	1005	0	0.0
nd_del_carriers	SCZ blood eQTL gene overlap	nd_scz_blood_eqtl_any	1005	5	0.004975124378109453
nd_del_carriers	SCZ shared brain/blood eQTL gene overlap	nd_scz_shared_eqtl_any	1005	0	0.0
nd_del_carriers	Any high-impact annotation	nd_high_impact_any	1005	916	0.9114427860696518
nd_dup_carriers	LoF-intolerant gene overlap	nd_lof_any	1786	678	0.3796192609182531
nd_dup_carriers	SFARI primary/neurodevelopmental gene overlap	nd_neurodev_any	1786	1041	0.5828667413213886
nd_dup_carriers	SFARI broad neurodevelopmental gene overlap	nd_neurodev_broad_any	1786	1043	0.583986562150056
nd_dup_carriers	Any SCZ-prioritized gene overlap	nd_scz_gene_any	1786	5	0.002799552071668533
nd_dup_carriers	SCZ coding gene overlap	nd_scz_coding_any	1786	0	0.0
nd_dup_carriers	SCZ brain eQTL gene overlap	nd_scz_brain_eqtl_any	1786	0	0.0
nd_dup_carriers	SCZ blood eQTL gene overlap	nd_scz_blood_eqtl_any	1786	5	0.002799552071668533
nd_dup_carriers	SCZ shared brain/blood eQTL gene overlap	nd_scz_shared_eqtl_any	1786	0	0.0
nd_dup_carriers	Any high-impact annotation	nd_high_impact_any	1786	1099	0.6153415453527435
gene_set	n_genes	source_note	inclusion_rule
LoF-intolerant genes	1646	gnomAD constraint; notebook object: lof_genes	lof.oe_ci.upper < 0.35
SFARI primary genes	952	SFARI; scores 1–2; notebook object: neurodev_genes_primary	SFARI score 1–2
SFARI broad genes	1173	SFARI; scores 1–3; notebook object: neurodev_genes_broad	SFARI score 1–3
SCZ coding genes	16	PGC schizophrenia coding variants sheet; notebook object: scz_coding_genes	Non-missing gene column from coding variants sheet
SCZ brain eQTL genes	30	PGC schizophrenia brain eQTL sheet; notebook object: scz_brain_eqtl_genes	Non-missing eQTL gene column from brain eQTL sheet
SCZ blood eQTL genes	119	PGC schizophrenia blood eQTL sheet; notebook object: scz_blood_eqtl_genes	Non-missing eQTL gene column from blood eQTL sheet
SCZ pooled genes	153	Union of SCZ coding, brain eQTL, and blood eQTL genes; notebook object: scz_genes	Unique union across SCZ gene resources
SCZ shared brain/blood eQTL genes	11	Intersection of SCZ brain and blood eQTL genes; notebook object: scz_shared_eqtl_genes	Genes present in both SCZ brain and blood eQTL resources

### Sheet: Supp Table 4
outcome	term	n	n_cases	beta	se	OR	OR_low	OR_high	p_value	status	message	dropped_constant	model_family	model_note	outcome_tier	exposure	exposure_label	interaction_term	prs_col	covariate_set	fdr_family	fdr_q
psychosis_broad	nd_any	71992	4401	0.13142742069741706	0.09107712838168606	1.1404551312804239	0.9540074952288609	1.3633413919372126	0.14901080765327765	ok			core_primary_raw_utilization	Primary core model with nd_any and raw log1p visit count.	primary_psychosis	nd_any	Any ND-CNV	prs_scz_z_within_ancestry_x_nd_any	prs_scz_z_within_ancestry	age_last_obs,sex_at_birth_binary_centered,log1p_n_unique_visits,observation_time_days,pc1,pc2,pc3,pc4,pc5	core_primary_raw_utilization::primary_psychosis	0.2235162114799165
psychosis_broad	prs_scz_z_within_ancestry	71992	4401	0.0629986165903561	0.01619697260921359	1.0650253658639242	1.0317460387332151	1.099378129259659	0.00010043840650949881	ok			core_primary_raw_utilization	Primary core model with nd_any and raw log1p visit count.	primary_psychosis	nd_any	Any ND-CNV	prs_scz_z_within_ancestry_x_nd_any	prs_scz_z_within_ancestry	age_last_obs,sex_at_birth_binary_centered,log1p_n_unique_visits,observation_time_days,pc1,pc2,pc3,pc4,pc5	core_primary_raw_utilization::primary_psychosis	0.0012052608781139857
psychosis_broad	prs_scz_z_within_ancestry_x_nd_any	71992	4401	-0.004273469274555558	0.09173883983614899	0.9957356490017492	0.8318679245001026	1.1918832948015805	0.9628455909252769	ok			core_primary_raw_utilization	Primary core model with nd_any and raw log1p visit count.	primary_psychosis	nd_any	Any ND-CNV	prs_scz_z_within_ancestry_x_nd_any	prs_scz_z_within_ancestry	age_last_obs,sex_at_birth_binary_centered,log1p_n_unique_visits,observation_time_days,pc1,pc2,pc3,pc4,pc5	core_primary_raw_utilization::primary_psychosis	0.9628455909252769
psychosis_broad	age_last_obs	71992	4401	-0.02573907501588195	0.0010722335007141263	0.9745893511466824	0.9725433266300282	0.9766396800641878	2.4597254799905108e-127	ok			core_primary_raw_utilization	Primary core model with nd_any and raw log1p visit count.	primary_psychosis	nd_any	Any ND-CNV	prs_scz_z_within_ancestry_x_nd_any	prs_scz_z_within_ancestry	age_last_obs,sex_at_birth_binary_centered,log1p_n_unique_visits,observation_time_days,pc1,pc2,pc3,pc4,pc5	core_primary_raw_utilization::primary_psychosis
psychosis_broad	sex_at_birth_binary_centered	71992	4401	0.6416337528145574	0.03269670982691538	1.8995817926524916	1.7816647883364949	2.0253029697836458	9.683321521692429e-86	ok			core_primary_raw_utilization	Primary core model with nd_any and raw log1p visit count.	primary_psychosis	nd_any	Any ND-CNV	prs_scz_z_within_ancestry_x_nd_any	prs_scz_z_within_ancestry	age_last_obs,sex_at_birth_binary_centered,log1p_n_unique_visits,observation_time_days,pc1,pc2,pc3,pc4,pc5	core_primary_raw_utilization::primary_psychosis
psychosis_broad	log1p_n_unique_visits	71992	4401	0.37486686622554494	0.011954442886716649	1.4547977190133732	1.421107018193437	1.4892871375281815	7.579726615329175e-216	ok			core_primary_raw_utilization	Primary core model with nd_any and raw log1p visit count.	primary_psychosis	nd_any	Any ND-CNV	prs_scz_z_within_ancestry_x_nd_any	prs_scz_z_within_ancestry	age_last_obs,sex_at_birth_binary_centered,log1p_n_unique_visits,observation_time_days,pc1,pc2,pc3,pc4,pc5	core_primary_raw_utilization::primary_psychosis
psychosis_broad	observation_time_days	71992	4401	1.750497365429887e-05	5.841576336039379e-06	1.0000175051268672	1.0000060555023702	1.0000289548824575	0.002729924303237398	ok			core_primary_raw_utilization	Primary core model with nd_any and raw log1p visit count.	primary_psychosis	nd_any	Any ND-CNV	prs_scz_z_within_ancestry_x_nd_any	prs_scz_z_within_ancestry	age_last_obs,sex_at_birth_binary_centered,log1p_n_unique_visits,observation_time_days,pc1,pc2,pc3,pc4,pc5	core_primary_raw_utilization::primary_psychosis
psychosis_broad	pc1	71992	4401	-3.7662988507781288	0.23407747193946665	0.02313754049770332	0.014624008313612689	0.036607321932697286	2.9999614683388785e-58	ok			core_primary_raw_utilization	Primary core model with nd_any and raw log1p visit count.	primary_psychosis	nd_any	Any ND-CNV	prs_scz_z_within_ancestry_x_nd_any	prs_scz_z_within_ancestry	age_last_obs,sex_at_birth_binary_centered,log1p_n_unique_visits,observation_time_days,pc1,pc2,pc3,pc4,pc5	core_primary_raw_utilization::primary_psychosis
psychosis_broad	pc2	71992	4401	2.4028769541924424	0.5752164457129666	11.054935216596746	3.580321928726788	34.134246885059056	2.9493283905822578e-05	ok			core_primary_raw_utilization	Primary core model with nd_any and raw log1p visit count.	primary_psychosis	nd_any	Any ND-CNV	prs_scz_z_within_ancestry_x_nd_any	prs_scz_z_within_ancestry	age_last_obs,sex_at_birth_binary_centered,log1p_n_unique_visits,observation_time_days,pc1,pc2,pc3,pc4,pc5	core_primary_raw_utilization::primary_psychosis
psychosis_broad	pc3	71992	4401	-4.838872062693627	0.6251809678720345	0.007915977744578766	0.0023245547591490834	0.026956862773843356	9.945262738057208e-15	ok			core_primary_raw_utilization	Primary core model with nd_any and raw log1p visit count.	primary_psychosis	nd_any	Any ND-CNV	prs_scz_z_within_ancestry_x_nd_any	prs_scz_z_within_ancestry	age_last_obs,sex_at_birth_binary_centered,log1p_n_unique_visits,observation_time_days,pc1,pc2,pc3,pc4,pc5	core_primary_raw_utilization::primary_psychosis
psychosis_broad	pc4	71992	4401	10.681791786223565	1.698718506564074	43555.522661854244	1559.7853792233007	1216246.5295654682	3.212774968166714e-10	ok			core_primary_raw_utilization	Primary core model with nd_any and raw log1p visit count.	primary_psychosis	nd_any	Any ND-CNV	prs_scz_z_within_ancestry_x_nd_any	prs_scz_z_within_ancestry	age_last_obs,sex_at_birth_binary_centered,log1p_n_unique_visits,observation_time_days,pc1,pc2,pc3,pc4,pc5	core_primary_raw_utilization::primary_psychosis
psychosis_broad	pc5	71992	4401	-2.987070223385925	2.123865192000965	0.05043498371400719	0.0007849849599162099	3.2404284312704372	0.15959612762756414	ok			core_primary_raw_utilization	Primary core model with nd_any and raw log1p visit count.	primary_psychosis	nd_any	Any ND-CNV	prs_scz_z_within_ancestry_x_nd_any	prs_scz_z_within_ancestry	age_last_obs,sex_at_birth_binary_centered,log1p_n_unique_visits,observation_time_days,pc1,pc2,pc3,pc4,pc5	core_primary_raw_utilization::primary_psychosis
schizophrenia_specific	nd_any	71992	1105	0.39720784609855125	0.15834221985529146	1.4876651033076393	1.0907407964655014	2.0290315231363296	0.012123112473067917	ok			core_primary_raw_utilization	Primary core model with nd_any and raw log1p visit count.	primary_psychosis	nd_any	Any ND-CNV	prs_scz_z_within_ancestry_x_nd_any	prs_scz_z_within_ancestry	age_last_obs,sex_at_birth_binary_centered,log1p_n_unique_visits,observation_time_days,pc1,pc2,pc3,pc4,pc5	core_primary_raw_utilization::primary_psychosis	0.048492449892271666
schizophrenia_specific	prs_scz_z_within_ancestry	71992	1105	0.05867020069191695	0.03162008236274828	1.0604254554823698	0.9967002952920108	1.1282249558334259	0.06352874922975577	ok			core_primary_raw_utilization	Primary core model with nd_any and raw log1p visit count.	primary_psychosis	nd_any	Any ND-CNV	prs_scz_z_within_ancestry_x_nd_any	prs_scz_z_within_ancestry	age_last_obs,sex_at_birth_binary_centered,log1p_n_unique_visits,observation_time_days,pc1,pc2,pc3,pc4,pc5	core_primary_raw_utilization::primary_psychosis	0.12705749845951153
schizophrenia_specific	prs_scz_z_within_ancestry_x_nd_any	71992	1105	-0.026204997949405725	0.1620435680277264	0.9741353733847531	0.7090633598977935	1.3383003259627397	0.8715296971437173	ok			core_primary_raw_utilization	Primary core model with nd_any and raw log1p visit count.	primary_psychosis	nd_any	Any ND-CNV	prs_scz_z_within_ancestry_x_nd_any	prs_scz_z_within_ancestry	age_last_obs,sex_at_birth_binary_centered,log1p_n_unique_visits,observation_time_days,pc1,pc2,pc3,pc4,pc5	core_primary_raw_utilization::primary_psychosis	0.950759669611328
schizophrenia_specific	age_last_obs	71992	1105	-0.02223477743306943	0.0021250805713807904	0.9780105932783073	0.9739454964719972	0.9820926571655316	1.2770800973093549e-25	ok			core_primary_raw_utilization	Primary core model with nd_any and raw log1p visit count.	primary_psychosis	nd_any	Any ND-CNV	prs_scz_z_within_ancestry_x_nd_any	prs_scz_z_within_ancestry	age_last_obs,sex_at_birth_binary_centered,log1p_n_unique_visits,observation_time_days,pc1,pc2,pc3,pc4,pc5	core_primary_raw_utilization::primary_psychosis
schizophrenia_specific	sex_at_birth_binary_centered	71992	1105	1.0170118213483728	0.06370867705306756	2.7649203314720916	2.440353276619167	3.132654813805779	2.295877985552805e-57	ok			core_primary_raw_utilization	Primary core model with nd_any and raw log1p visit count.	primary_psychosis	nd_any	Any ND-CNV	prs_scz_z_within_ancestry_x_nd_any	prs_scz_z_within_ancestry	age_last_obs,sex_at_birth_binary_centered,log1p_n_unique_visits,observation_time_days,pc1,pc2,pc3,pc4,pc5	core_primary_raw_utilization::primary_psychosis
schizophrenia_specific	log1p_n_unique_visits	71992	1105	0.3569757986530989	0.02252287149779516	1.42900128567955	1.3672903991054042	1.493497413431619	1.417491832292583e-56	ok			core_primary_raw_utilization	Primary core model with nd_any and raw log1p visit count.	primary_psychosis	nd_any	Any ND-CNV	prs_scz_z_within_ancestry_x_nd_any	prs_scz_z_within_ancestry	age_last_obs,sex_at_birth_binary_centered,log1p_n_unique_visits,observation_time_days,pc1,pc2,pc3,pc4,pc5	core_primary_raw_utilization::primary_psychosis
schizophrenia_specific	observation_time_days	71992	1105	1.5714252370825646e-05	1.1609203724663584e-05	1.0000157143758404	0.9999929602378498	1.0000384690315853	0.17586308630923198	ok			core_primary_raw_utilization	Primary core model with nd_any and raw log1p visit count.	primary_psychosis	nd_any	Any ND-CNV	prs_scz_z_within_ancestry_x_nd_any	prs_scz_z_within_ancestry	age_last_obs,sex_at_birth_binary_centered,log1p_n_unique_visits,observation_time_days,pc1,pc2,pc3,pc4,pc5	core_primary_raw_utilization::primary_psychosis
schizophrenia_specific	pc1	71992	1105	-5.788528846764143	0.4486643041455198	0.003062484247603656	0.0012710513543758687	0.007378781144075692	4.4031939239810326e-38	ok			core_primary_raw_utilization	Primary core model with nd_any and raw log1p visit count.	primary_psychosis	nd_any	Any ND-CNV	prs_scz_z_within_ancestry_x_nd_any	prs_scz_z_within_ancestry	age_last_obs,sex_at_birth_binary_centered,log1p_n_unique_visits,observation_time_days,pc1,pc2,pc3,pc4,pc5	core_primary_raw_utilization::primary_psychosis
schizophrenia_specific	pc2	71992	1105	0.061285638128477204	1.0793567179125225	1.0632025620084373	0.12818848886391315	8.81826205987461	0.9547206203267334	ok			core_primary_raw_utilization	Primary core model with nd_any and raw log1p visit count.	primary_psychosis	nd_any	Any ND-CNV	prs_scz_z_within_ancestry_x_nd_any	prs_scz_z_within_ancestry	age_last_obs,sex_at_birth_binary_centered,log1p_n_unique_visits,observation_time_days,pc1,pc2,pc3,pc4,pc5	core_primary_raw_utilization::primary_psychosis
schizophrenia_specific	pc3	71992	1105	-4.852877017588903	1.328715437761646	0.007805887536917483	0.0005772937769102246	0.10554743992759037	0.00025989466786535963	ok			core_primary_raw_utilization	Primary core model with nd_any and raw log1p visit count.	primary_psychosis	nd_any	Any ND-CNV	prs_scz_z_within_ancestry_x_nd_any	prs_scz_z_within_ancestry	age_last_obs,sex_at_birth_binary_centered,log1p_n_unique_visits,observation_time_days,pc1,pc2,pc3,pc4,pc5	core_primary_raw_utilization::primary_psychosis
schizophrenia_specific	pc4	71992	1105	11.250524575156966	3.847040124841358	76920.25964037911	40.86712419746668	144779610.9790891	0.0034505165334126017	ok			core_primary_raw_utilization	Primary core model with nd_any and raw log1p visit count.	primary_psychosis	nd_any	Any ND-CNV	prs_scz_z_within_ancestry_x_nd_any	prs_scz_z_within_ancestry	age_last_obs,sex_at_birth_binary_centered,log1p_n_unique_visits,observation_time_days,pc1,pc2,pc3,pc4,pc5	core_primary_raw_utilization::primary_psychosis
schizophrenia_specific	pc5	71992	1105	-7.27898178958722	3.1570964163905177	0.0006898876569887769	1.4171102915885946e-06	0.3358559895376426	0.021133342423461397	ok			core_primary_raw_utilization	Primary core model with nd_any and raw log1p visit count.	primary_psychosis	nd_any	Any ND-CNV	prs_scz_z_within_ancestry_x_nd_any	prs_scz_z_within_ancestry	age_last_obs,sex_at_birth_binary_centered,log1p_n_unique_visits,observation_time_days,pc1,pc2,pc3,pc4,pc5	core_primary_raw_utilization::primary_psychosis
schizophrenia_spectrum	nd_any	71992	1458	0.3185924471337742	0.14311689923796073	1.3751907477505325	1.0388177883774685	1.8204824887071476	0.026007522440957005	ok			core_primary_raw_utilization	Primary core model with nd_any and raw log1p visit count.	primary_psychosis	nd_any	Any ND-CNV	prs_scz_z_within_ancestry_x_nd_any	prs_scz_z_within_ancestry	age_last_obs,sex_at_birth_binary_centered,log1p_n_unique_visits,observation_time_days,pc1,pc2,pc3,pc4,pc5	core_primary_raw_utilization::primary_psychosis	0.07762430371924188
schizophrenia_spectrum	prs_scz_z_within_ancestry	71992	1458	0.05904282356489484	0.027588300514541548	1.060820667890189	1.004982124269559	1.1197616974937803	0.03234345988301745	ok			core_primary_raw_utilization	Primary core model with nd_any and raw log1p visit count.	primary_psychosis	nd_any	Any ND-CNV	prs_scz_z_within_ancestry_x_nd_any	prs_scz_z_within_ancestry	age_last_obs,sex_at_birth_binary_centered,log1p_n_unique_visits,observation_time_days,pc1,pc2,pc3,pc4,pc5	core_primary_raw_utilization::primary_psychosis	0.07762430371924188
schizophrenia_spectrum	prs_scz_z_within_ancestry_x_nd_any	71992	1458	-0.07527290191365359	0.1459340605468032	0.9274903378996706	0.6967673855470728	1.2346133655808555	0.6059935593802747	ok			core_primary_raw_utilization	Primary core model with nd_any and raw log1p visit count.	primary_psychosis	nd_any	Any ND-CNV	prs_scz_z_within_ancestry_x_nd_any	prs_scz_z_within_ancestry	age_last_obs,sex_at_birth_binary_centered,log1p_n_unique_visits,observation_time_days,pc1,pc2,pc3,pc4,pc5	core_primary_raw_utilization::primary_psychosis	0.7271922712563296
schizophrenia_spectrum	age_last_obs	71992	1458	-0.022642842700358046	0.001851357619691316	0.9776115825408985	0.9740705899981859	0.9811654474855873	2.138849793901022e-34	ok			core_primary_raw_utilization	Primary core model with nd_any and raw log1p visit count.	primary_psychosis	nd_any	Any ND-CNV	prs_scz_z_within_ancestry_x_nd_any	prs_scz_z_within_ancestry	age_last_obs,sex_at_birth_binary_centered,log1p_n_unique_visits,observation_time_days,pc1,pc2,pc3,pc4,pc5	core_primary_raw_utilization::primary_psychosis
schizophrenia_spectrum	sex_at_birth_binary_centered	71992	1458	0.9621563007957813	0.05551138564215704	2.6173341526888145	2.3475071665454976	2.91817557128574	2.6700977481190177e-67	ok			core_primary_raw_utilization	Primary core model with nd_any and raw log1p visit count.	primary_psychosis	nd_any	Any ND-CNV	prs_scz_z_within_ancestry_x_nd_any	prs_scz_z_within_ancestry	age_last_obs,sex_at_birth_binary_centered,log1p_n_unique_visits,observation_time_days,pc1,pc2,pc3,pc4,pc5	core_primary_raw_utilization::primary_psychosis
schizophrenia_spectrum	log1p_n_unique_visits	71992	1458	0.3478330054497999	0.019732445432843616	1.415995766418762	1.362276792887984	1.4718330525657906	1.5161211514059478e-69	ok			core_primary_raw_utilization	Primary core model with nd_any and raw log1p visit count.	primary_psychosis	nd_any	Any ND-CNV	prs_scz_z_within_ancestry_x_nd_any	prs_scz_z_within_ancestry	age_last_obs,sex_at_birth_binary_centered,log1p_n_unique_visits,observation_time_days,pc1,pc2,pc3,pc4,pc5	core_primary_raw_utilization::primary_psychosis
schizophrenia_spectrum	observation_time_days	71992	1458	2.2346398723072157e-05	1.0060512125782535e-05	1.0000223466484057	1.000002627798409	1.0000420658872342	0.02633749095729802	ok			core_primary_raw_utilization	Primary core model with nd_any and raw log1p visit count.	primary_psychosis	nd_any	Any ND-CNV	prs_scz_z_within_ancestry_x_nd_any	prs_scz_z_within_ancestry	age_last_obs,sex_at_birth_binary_centered,log1p_n_unique_visits,observation_time_days,pc1,pc2,pc3,pc4,pc5	core_primary_raw_utilization::primary_psychosis
schizophrenia_spectrum	pc1	71992	1458	-5.621969126177018	0.39754524691102944	0.0036175107558622395	0.0016596346185929626	0.00788509948043481	2.101194124541872e-45	ok			core_primary_raw_utilization	Primary core model with nd_any and raw log1p visit count.	primary_psychosis	nd_any	Any ND-CNV	prs_scz_z_within_ancestry_x_nd_any	prs_scz_z_within_ancestry	age_last_obs,sex_at_birth_binary_centered,log1p_n_unique_visits,observation_time_days,pc1,pc2,pc3,pc4,pc5	core_primary_raw_utilization::primary_psychosis
schizophrenia_spectrum	pc2	71992	1458	0.11870416825163989	0.929744246948847	1.1260367515891987	0.18202803673625778	6.965733348905547	0.8984069655880946	ok			core_primary_raw_utilization	Primary core model with nd_any and raw log1p visit count.	primary_psychosis	nd_any	Any ND-CNV	prs_scz_z_within_ancestry_x_nd_any	prs_scz_z_within_ancestry	age_last_obs,sex_at_birth_binary_centered,log1p_n_unique_visits,observation_time_days,pc1,pc2,pc3,pc4,pc5	core_primary_raw_utilization::primary_psychosis
schizophrenia_spectrum	pc3	71992	1458	-5.21045407884521	1.1639745274352544	0.005459194220139255	0.0005576136869616243	0.05344704089957696	7.590044401704858e-06	ok			core_primary_raw_utilization	Primary core model with nd_any and raw log1p visit count.	primary_psychosis	nd_any	Any ND-CNV	prs_scz_z_within_ancestry_x_nd_any	prs_scz_z_within_ancestry	age_last_obs,sex_at_birth_binary_centered,log1p_n_unique_visits,observation_time_days,pc1,pc2,pc3,pc4,pc5	core_primary_raw_utilization::primary_psychosis
schizophrenia_spectrum	pc4	71992	1458	12.576598804252164	3.4201823725499554	289699.3106581412	355.3280168745542	236192156.5712943	0.0002358340426149454	ok			core_primary_raw_utilization	Primary core model with nd_any and raw log1p visit count.	primary_psychosis	nd_any	Any ND-CNV	prs_scz_z_within_ancestry_x_nd_any	prs_scz_z_within_ancestry	age_last_obs,sex_at_birth_binary_centered,log1p_n_unique_visits,observation_time_days,pc1,pc2,pc3,pc4,pc5	core_primary_raw_utilization::primary_psychosis
schizophrenia_spectrum	pc5	71992	1458	-6.274059611891319	2.8802948766086995	0.0018845624408622159	6.6596903396274004e-06	0.533294404452334	0.02938594926111081	ok			core_primary_raw_utilization	Primary core model with nd_any and raw log1p visit count.	primary_psychosis	nd_any	Any ND-CNV	prs_scz_z_within_ancestry_x_nd_any	prs_scz_z_within_ancestry	age_last_obs,sex_at_birth_binary_centered,log1p_n_unique_visits,observation_time_days,pc1,pc2,pc3,pc4,pc5	core_primary_raw_utilization::primary_psychosis
psychosis_disorder_broad	nd_any	71992	2395	0.20743393849557412	0.11839820808977365	1.2305164243887552	0.9756742101582561	1.5519224090640729	0.07977340428936636	ok			core_primary_raw_utilization	Primary core model with nd_any and raw log1p visit count.	primary_psychosis	nd_any	Any ND-CNV	prs_scz_z_within_ancestry_x_nd_any	prs_scz_z_within_ancestry	age_last_obs,sex_at_birth_binary_centered,log1p_n_unique_visits,observation_time_days,pc1,pc2,pc3,pc4,pc5	core_primary_raw_utilization::primary_psychosis	0.13675440735319946
psychosis_disorder_broad	prs_scz_z_within_ancestry	71992	2395	0.05573906622791987	0.02161554818505531	1.0573217567845465	1.0134624047884142	1.1030791986836015	0.009918546120981388	ok			core_primary_raw_utilization	Primary core model with nd_any and raw log1p visit count.	primary_psychosis	nd_any	Any ND-CNV	prs_scz_z_within_ancestry_x_nd_any	prs_scz_z_within_ancestry	age_last_obs,sex_at_birth_binary_centered,log1p_n_unique_visits,observation_time_days,pc1,pc2,pc3,pc4,pc5	core_primary_raw_utilization::primary_psychosis	0.048492449892271666
psychosis_disorder_broad	prs_scz_z_within_ancestry_x_nd_any	71992	2395	0.07459315694273339	0.11932785217340172	1.0774457103955886	0.8527495091284593	1.3613484926380375	0.5318981872051904	ok			core_primary_raw_utilization	Primary core model with nd_any and raw log1p visit count.	primary_psychosis	nd_any	Any ND-CNV	prs_scz_z_within_ancestry_x_nd_any	prs_scz_z_within_ancestry	age_last_obs,sex_at_birth_binary_centered,log1p_n_unique_visits,observation_time_days,pc1,pc2,pc3,pc4,pc5	core_primary_raw_utilization::primary_psychosis	0.7091975829402539
psychosis_disorder_broad	age_last_obs	71992	2395	-0.021688170220711404	0.0014427800322741695	0.978545327053711	0.9757820576584916	0.981316421616129	4.516918575601282e-51	ok			core_primary_raw_utilization	Primary core model with nd_any and raw log1p visit count.	primary_psychosis	nd_any	Any ND-CNV	prs_scz_z_within_ancestry_x_nd_any	prs_scz_z_within_ancestry	age_last_obs,sex_at_birth_binary_centered,log1p_n_unique_visits,observation_time_days,pc1,pc2,pc3,pc4,pc5	core_primary_raw_utilization::primary_psychosis
psychosis_disorder_broad	sex_at_birth_binary_centered	71992	2395	0.768480910385058	0.04343944696312768	2.156487866010942	1.9804807026119804	2.3481369498420954	4.932229669049594e-70	ok			core_primary_raw_utilization	Primary core model with nd_any and raw log1p visit count.	primary_psychosis	nd_any	Any ND-CNV	prs_scz_z_within_ancestry_x_nd_any	prs_scz_z_within_ancestry	age_last_obs,sex_at_birth_binary_centered,log1p_n_unique_visits,observation_time_days,pc1,pc2,pc3,pc4,pc5	core_primary_raw_utilization::primary_psychosis
psychosis_disorder_broad	log1p_n_unique_visits	71992	2395	0.3852755207715014	0.0159449558889132	1.4700192864983779	1.4247885364414508	1.5166859133176365	5.471701884787723e-129	ok			core_primary_raw_utilization	Primary core model with nd_any and raw log1p visit count.	primary_psychosis	nd_any	Any ND-CNV	prs_scz_z_within_ancestry_x_nd_any	prs_scz_z_within_ancestry	age_last_obs,sex_at_birth_binary_centered,log1p_n_unique_visits,observation_time_days,pc1,pc2,pc3,pc4,pc5	core_primary_raw_utilization::primary_psychosis
psychosis_disorder_broad	observation_time_days	71992	2395	3.856138305778966e-05	7.634713773770332e-06	1.0000385621265575	1.0000235976224807	1.0000535268545654	4.3997236966437744e-07	ok			core_primary_raw_utilization	Primary core model with nd_any and raw log1p visit count.	primary_psychosis	nd_any	Any ND-CNV	prs_scz_z_within_ancestry_x_nd_any	prs_scz_z_within_ancestry	age_last_obs,sex_at_birth_binary_centered,log1p_n_unique_visits,observation_time_days,pc1,pc2,pc3,pc4,pc5	core_primary_raw_utilization::primary_psychosis
psychosis_disorder_broad	pc1	71992	2395	-4.554578925874195	0.31114770463973024	0.010518928548365787	0.005716329205045596	0.019356453037722175	1.6073582500549224e-48	ok			core_primary_raw_utilization	Primary core model with nd_any and raw log1p visit count.	primary_psychosis	nd_any	Any ND-CNV	prs_scz_z_within_ancestry_x_nd_any	prs_scz_z_within_ancestry	age_last_obs,sex_at_birth_binary_centered,log1p_n_unique_visits,observation_time_days,pc1,pc2,pc3,pc4,pc5	core_primary_raw_utilization::primary_psychosis
psychosis_disorder_broad	pc2	71992	2395	1.5225439811758992	0.7826641754178427	4.583871657880389	0.9885878160409717	21.25443894308351	0.05173467728362412	ok			core_primary_raw_utilization	Primary core model with nd_any and raw log1p visit count.	primary_psychosis	nd_any	Any ND-CNV	prs_scz_z_within_ancestry_x_nd_any	prs_scz_z_within_ancestry	age_last_obs,sex_at_birth_binary_centered,log1p_n_unique_visits,observation_time_days,pc1,pc2,pc3,pc4,pc5	core_primary_raw_utilization::primary_psychosis
psychosis_disorder_broad	pc3	71992	2395	-5.007798401302201	0.8648640973883325	0.006685606137215449	0.0012273081151522487	0.03641899606964477	7.027251357297735e-09	ok			core_primary_raw_utilization	Primary core model with nd_any and raw log1p visit count.	primary_psychosis	nd_any	Any ND-CNV	prs_scz_z_within_ancestry_x_nd_any	prs_scz_z_within_ancestry	age_last_obs,sex_at_birth_binary_centered,log1p_n_unique_visits,observation_time_days,pc1,pc2,pc3,pc4,pc5	core_primary_raw_utilization::primary_psychosis
psychosis_disorder_broad	pc4	71992	2395	10.19105995173277	2.3805357413864336	26663.74220690007	250.93900424289805	2833179.1250269352	1.8606011999329516e-05	ok			core_primary_raw_utilization	Primary core model with nd_any and raw log1p visit count.	primary_psychosis	nd_any	Any ND-CNV	prs_scz_z_within_ancestry_x_nd_any	prs_scz_z_within_ancestry	age_last_obs,sex_at_birth_binary_centered,log1p_n_unique_visits,observation_time_days,pc1,pc2,pc3,pc4,pc5	core_primary_raw_utilization::primary_psychosis
psychosis_disorder_broad	pc5	71992	2395	-4.613585827334812	2.5500666432191954	0.009916196710347075	6.693982690253174e-05	1.4689454955041	0.0704196175268738	ok			core_primary_raw_utilization	Primary core model with nd_any and raw log1p visit count.	primary_psychosis	nd_any	Any ND-CNV	prs_scz_z_within_ancestry_x_nd_any	prs_scz_z_within_ancestry	age_last_obs,sex_at_birth_binary_centered,log1p_n_unique_visits,observation_time_days,pc1,pc2,pc3,pc4,pc5	core_primary_raw_utilization::primary_psychosis
schizophrenia	nd_any	71992	1105	0.39720784609855125	0.15834221985529146	1.4876651033076393	1.0907407964655014	2.0290315231363296	0.012123112473067917	ok			core_primary_raw_utilization	Primary core model with nd_any and raw log1p visit count.	secondary_psychosis	nd_any	Any ND-CNV	prs_scz_z_within_ancestry_x_nd_any	prs_scz_z_within_ancestry	age_last_obs,sex_at_birth_binary_centered,log1p_n_unique_visits,observation_time_days,pc1,pc2,pc3,pc4,pc5	core_primary_raw_utilization::secondary_psychosis	0.047665741664283584
schizophrenia	prs_scz_z_within_ancestry	71992	1105	0.05867020069191695	0.03162008236274828	1.0604254554823698	0.9967002952920108	1.1282249558334259	0.06352874922975577	ok			core_primary_raw_utilization	Primary core model with nd_any and raw log1p visit count.	secondary_psychosis	nd_any	Any ND-CNV	prs_scz_z_within_ancestry_x_nd_any	prs_scz_z_within_ancestry	age_last_obs,sex_at_birth_binary_centered,log1p_n_unique_visits,observation_time_days,pc1,pc2,pc3,pc4,pc5	core_primary_raw_utilization::secondary_psychosis	0.1905862476892673
schizophrenia	prs_scz_z_within_ancestry_x_nd_any	71992	1105	-0.026204997949405725	0.1620435680277264	0.9741353733847531	0.7090633598977935	1.3383003259627397	0.8715296971437173	ok			core_primary_raw_utilization	Primary core model with nd_any and raw log1p visit count.	secondary_psychosis	nd_any	Any ND-CNV	prs_scz_z_within_ancestry_x_nd_any	prs_scz_z_within_ancestry	age_last_obs,sex_at_birth_binary_centered,log1p_n_unique_visits,observation_time_days,pc1,pc2,pc3,pc4,pc5	core_primary_raw_utilization::secondary_psychosis	0.9497436472085933
schizophrenia	age_last_obs	71992	1105	-0.02223477743306943	0.0021250805713807904	0.9780105932783073	0.9739454964719972	0.9820926571655316	1.2770800973093549e-25	ok			core_primary_raw_utilization	Primary core model with nd_any and raw log1p visit count.	secondary_psychosis	nd_any	Any ND-CNV	prs_scz_z_within_ancestry_x_nd_any	prs_scz_z_within_ancestry	age_last_obs,sex_at_birth_binary_centered,log1p_n_unique_visits,observation_time_days,pc1,pc2,pc3,pc4,pc5	core_primary_raw_utilization::secondary_psychosis
schizophrenia	sex_at_birth_binary_centered	71992	1105	1.0170118213483728	0.06370867705306756	2.7649203314720916	2.440353276619167	3.132654813805779	2.295877985552805e-57	ok			core_primary_raw_utilization	Primary core model with nd_any and raw log1p visit count.	secondary_psychosis	nd_any	Any ND-CNV	prs_scz_z_within_ancestry_x_nd_any	prs_scz_z_within_ancestry	age_last_obs,sex_at_birth_binary_centered,log1p_n_unique_visits,observation_time_days,pc1,pc2,pc3,pc4,pc5	core_primary_raw_utilization::secondary_psychosis
schizophrenia	log1p_n_unique_visits	71992	1105	0.3569757986530989	0.02252287149779516	1.42900128567955	1.3672903991054042	1.493497413431619	1.417491832292583e-56	ok			core_primary_raw_utilization	Primary core model with nd_any and raw log1p visit count.	secondary_psychosis	nd_any	Any ND-CNV	prs_scz_z_within_ancestry_x_nd_any	prs_scz_z_within_ancestry	age_last_obs,sex_at_birth_binary_centered,log1p_n_unique_visits,observation_time_days,pc1,pc2,pc3,pc4,pc5	core_primary_raw_utilization::secondary_psychosis
schizophrenia	observation_time_days	71992	1105	1.5714252370825646e-05	1.1609203724663584e-05	1.0000157143758404	0.9999929602378498	1.0000384690315853	0.17586308630923198	ok			core_primary_raw_utilization	Primary core model with nd_any and raw log1p visit count.	secondary_psychosis	nd_any	Any ND-CNV	prs_scz_z_within_ancestry_x_nd_any	prs_scz_z_within_ancestry	age_last_obs,sex_at_birth_binary_centered,log1p_n_unique_visits,observation_time_days,pc1,pc2,pc3,pc4,pc5	core_primary_raw_utilization::secondary_psychosis
schizophrenia	pc1	71992	1105	-5.788528846764143	0.4486643041455198	0.003062484247603656	0.0012710513543758687	0.007378781144075692	4.4031939239810326e-38	ok			core_primary_raw_utilization	Primary core model with nd_any and raw log1p visit count.	secondary_psychosis	nd_any	Any ND-CNV	prs_scz_z_within_ancestry_x_nd_any	prs_scz_z_within_ancestry	age_last_obs,sex_at_birth_binary_centered,log1p_n_unique_visits,observation_time_days,pc1,pc2,pc3,pc4,pc5	core_primary_raw_utilization::secondary_psychosis
schizophrenia	pc2	71992	1105	0.061285638128477204	1.0793567179125225	1.0632025620084373	0.12818848886391315	8.81826205987461	0.9547206203267334	ok			core_primary_raw_utilization	Primary core model with nd_any and raw log1p visit count.	secondary_psychosis	nd_any	Any ND-CNV	prs_scz_z_within_ancestry_x_nd_any	prs_scz_z_within_ancestry	age_last_obs,sex_at_birth_binary_centered,log1p_n_unique_visits,observation_time_days,pc1,pc2,pc3,pc4,pc5	core_primary_raw_utilization::secondary_psychosis
schizophrenia	pc3	71992	1105	-4.852877017588903	1.328715437761646	0.007805887536917483	0.0005772937769102246	0.10554743992759037	0.00025989466786535963	ok			core_primary_raw_utilization	Primary core model with nd_any and raw log1p visit count.	secondary_psychosis	nd_any	Any ND-CNV	prs_scz_z_within_ancestry_x_nd_any	prs_scz_z_within_ancestry	age_last_obs,sex_at_birth_binary_centered,log1p_n_unique_visits,observation_time_days,pc1,pc2,pc3,pc4,pc5	core_primary_raw_utilization::secondary_psychosis
schizophrenia	pc4	71992	1105	11.250524575156966	3.847040124841358	76920.25964037911	40.86712419746668	144779610.9790891	0.0034505165334126017	ok			core_primary_raw_utilization	Primary core model with nd_any and raw log1p visit count.	secondary_psychosis	nd_any	Any ND-CNV	prs_scz_z_within_ancestry_x_nd_any	prs_scz_z_within_ancestry	age_last_obs,sex_at_birth_binary_centered,log1p_n_unique_visits,observation_time_days,pc1,pc2,pc3,pc4,pc5	core_primary_raw_utilization::secondary_psychosis
schizophrenia	pc5	71992	1105	-7.27898178958722	3.1570964163905177	0.0006898876569887769	1.4171102915885946e-06	0.3358559895376426	0.021133342423461397	ok			core_primary_raw_utilization	Primary core model with nd_any and raw log1p visit count.	secondary_psychosis	nd_any	Any ND-CNV	prs_scz_z_within_ancestry_x_nd_any	prs_scz_z_within_ancestry	age_last_obs,sex_at_birth_binary_centered,log1p_n_unique_visits,observation_time_days,pc1,pc2,pc3,pc4,pc5	core_primary_raw_utilization::secondary_psychosis
paranoid_schizophrenia	nd_any	71992	340	0.6764563739071546	0.25421140325612573	1.9668954262418403	1.1950667284422793	3.2372063632076284	0.007790911200300244	ok			core_primary_raw_utilization	Primary core model with nd_any and raw log1p visit count.	secondary_psychosis	nd_any	Any ND-CNV	prs_scz_z_within_ancestry_x_nd_any	prs_scz_z_within_ancestry	age_last_obs,sex_at_birth_binary_centered,log1p_n_unique_visits,observation_time_days,pc1,pc2,pc3,pc4,pc5	core_primary_raw_utilization::secondary_psychosis	0.047665741664283584
paranoid_schizophrenia	prs_scz_z_within_ancestry	71992	340	-0.004062965315017513	0.05683080466749949	0.995945277361543	0.890963923292173	1.113296475387686	0.9430059472881076	ok			core_primary_raw_utilization	Primary core model with nd_any and raw log1p visit count.	secondary_psychosis	nd_any	Any ND-CNV	prs_scz_z_within_ancestry_x_nd_any	prs_scz_z_within_ancestry	age_last_obs,sex_at_birth_binary_centered,log1p_n_unique_visits,observation_time_days,pc1,pc2,pc3,pc4,pc5	core_primary_raw_utilization::secondary_psychosis	0.9497436472085933
paranoid_schizophrenia	prs_scz_z_within_ancestry_x_nd_any	71992	340	0.0307027688086323	0.26065682822589387	1.0311789597808156	0.6186691659551167	1.7187377448382288	0.9062340501534859	ok			core_primary_raw_utilization	Primary core model with nd_any and raw log1p visit count.	secondary_psychosis	nd_any	Any ND-CNV	prs_scz_z_within_ancestry_x_nd_any	prs_scz_z_within_ancestry	age_last_obs,sex_at_birth_binary_centered,log1p_n_unique_visits,observation_time_days,pc1,pc2,pc3,pc4,pc5	core_primary_raw_utilization::secondary_psychosis	0.9497436472085933
paranoid_schizophrenia	age_last_obs	71992	340	-0.02042055617280836	0.003942318080105121	0.9797865313746089	0.9722449504737418	0.9873866113630327	2.2208255080730512e-07	ok			core_primary_raw_utilization	Primary core model with nd_any and raw log1p visit count.	secondary_psychosis	nd_any	Any ND-CNV	prs_scz_z_within_ancestry_x_nd_any	prs_scz_z_within_ancestry	age_last_obs,sex_at_birth_binary_centered,log1p_n_unique_visits,observation_time_days,pc1,pc2,pc3,pc4,pc5	core_primary_raw_utilization::secondary_psychosis
paranoid_schizophrenia	sex_at_birth_binary_centered	71992	340	1.2796348267871849	0.1166919230404538	3.5953265688647758	2.860277527261349	4.519272348079338	5.572801671822497e-28	ok			core_primary_raw_utilization	Primary core model with nd_any and raw log1p visit count.	secondary_psychosis	nd_any	Any ND-CNV	prs_scz_z_within_ancestry_x_nd_any	prs_scz_z_within_ancestry	age_last_obs,sex_at_birth_binary_centered,log1p_n_unique_visits,observation_time_days,pc1,pc2,pc3,pc4,pc5	core_primary_raw_utilization::secondary_psychosis
paranoid_schizophrenia	log1p_n_unique_visits	71992	340	0.6448801546084928	0.04387876438854407	1.9057586191974127	1.7487089562863372	2.0769127427346077	6.751652911729794e-49	ok			core_primary_raw_utilization	Primary core model with nd_any and raw log1p visit count.	secondary_psychosis	nd_any	Any ND-CNV	prs_scz_z_within_ancestry_x_nd_any	prs_scz_z_within_ancestry	age_last_obs,sex_at_birth_binary_centered,log1p_n_unique_visits,observation_time_days,pc1,pc2,pc3,pc4,pc5	core_primary_raw_utilization::secondary_psychosis
paranoid_schizophrenia	observation_time_days	71992	340	3.087168620595151e-05	2.006390811572551e-05	1.0000308721627413	0.9999915464620305	1.000070199409976	0.12388545556648073	ok			core_primary_raw_utilization	Primary core model with nd_any and raw log1p visit count.	secondary_psychosis	nd_any	Any ND-CNV	prs_scz_z_within_ancestry_x_nd_any	prs_scz_z_within_ancestry	age_last_obs,sex_at_birth_binary_centered,log1p_n_unique_visits,observation_time_days,pc1,pc2,pc3,pc4,pc5	core_primary_raw_utilization::secondary_psychosis
paranoid_schizophrenia	pc1	71992	340	-5.839482745879064	0.8007393601938861	0.00291034762584812	0.000605817427609477	0.013981313374728159	3.039990511101292e-13	ok			core_primary_raw_utilization	Primary core model with nd_any and raw log1p visit count.	secondary_psychosis	nd_any	Any ND-CNV	prs_scz_z_within_ancestry_x_nd_any	prs_scz_z_within_ancestry	age_last_obs,sex_at_birth_binary_centered,log1p_n_unique_visits,observation_time_days,pc1,pc2,pc3,pc4,pc5	core_primary_raw_utilization::secondary_psychosis
paranoid_schizophrenia	pc2	71992	340	-0.5136607053632475	2.0621751784261533	0.598301360070809	0.0105089914984344	34.062689794345	0.8032936063724662	ok			core_primary_raw_utilization	Primary core model with nd_any and raw log1p visit count.	secondary_psychosis	nd_any	Any ND-CNV	prs_scz_z_within_ancestry_x_nd_any	prs_scz_z_within_ancestry	age_last_obs,sex_at_birth_binary_centered,log1p_n_unique_visits,observation_time_days,pc1,pc2,pc3,pc4,pc5	core_primary_raw_utilization::secondary_psychosis
paranoid_schizophrenia	pc3	71992	340	-3.8414078838293553	2.461909575248073	0.02146336214295826	0.00017221779170265833	2.6749612216323815	0.11868033289978272	ok			core_primary_raw_utilization	Primary core model with nd_any and raw log1p visit count.	secondary_psychosis	nd_any	Any ND-CNV	prs_scz_z_within_ancestry_x_nd_any	prs_scz_z_within_ancestry	age_last_obs,sex_at_birth_binary_centered,log1p_n_unique_visits,observation_time_days,pc1,pc2,pc3,pc4,pc5	core_primary_raw_utilization::secondary_psychosis
paranoid_schizophrenia	pc4	71992	340	8.153712399418048	6.594352447476767	3476.2604074557253	0.008470053976786483	1426718938.6943026	0.2162842805646823	ok			core_primary_raw_utilization	Primary core model with nd_any and raw log1p visit count.	secondary_psychosis	nd_any	Any ND-CNV	prs_scz_z_within_ancestry_x_nd_any	prs_scz_z_within_ancestry	age_last_obs,sex_at_birth_binary_centered,log1p_n_unique_visits,observation_time_days,pc1,pc2,pc3,pc4,pc5	core_primary_raw_utilization::secondary_psychosis
paranoid_schizophrenia	pc5	71992	340	-4.544635271812236	5.3950618577350715	0.010624046899069697	2.715942769835605e-07	415.5845026162479	0.39958118957082833	ok			core_primary_raw_utilization	Primary core model with nd_any and raw log1p visit count.	secondary_psychosis	nd_any	Any ND-CNV	prs_scz_z_within_ancestry_x_nd_any	prs_scz_z_within_ancestry	age_last_obs,sex_at_birth_binary_centered,log1p_n_unique_visits,observation_time_days,pc1,pc2,pc3,pc4,pc5	core_primary_raw_utilization::secondary_psychosis
schizoaffective	nd_any	71992	768	0.28813231075601703	0.19826895881650916	1.3339337862356198	0.9044078593189696	1.96745232554789	0.14615722907717338	ok			core_primary_raw_utilization	Primary core model with nd_any and raw log1p visit count.	secondary_psychosis	nd_any	Any ND-CNV	prs_scz_z_within_ancestry_x_nd_any	prs_scz_z_within_ancestry	age_last_obs,sex_at_birth_binary_centered,log1p_n_unique_visits,observation_time_days,pc1,pc2,pc3,pc4,pc5	core_primary_raw_utilization::secondary_psychosis	0.2740448045197001
schizoaffective	prs_scz_z_within_ancestry	71992	768	0.05457630333500583	0.03755354427982817	1.0560930567617186	0.9811512582799095	1.1367590217390526	0.146142417749207	ok			core_primary_raw_utilization	Primary core model with nd_any and raw log1p visit count.	secondary_psychosis	nd_any	Any ND-CNV	prs_scz_z_within_ancestry_x_nd_any	prs_scz_z_within_ancestry	age_last_obs,sex_at_birth_binary_centered,log1p_n_unique_visits,observation_time_days,pc1,pc2,pc3,pc4,pc5	core_primary_raw_utilization::secondary_psychosis	0.2740448045197001
schizoaffective	prs_scz_z_within_ancestry_x_nd_any	71992	768	0.09291740494527549	0.20060129074136768	1.097371094099307	0.7406247998467399	1.6259559744878982	0.6432249925801656	ok			core_primary_raw_utilization	Primary core model with nd_any and raw log1p visit count.	secondary_psychosis	nd_any	Any ND-CNV	prs_scz_z_within_ancestry_x_nd_any	prs_scz_z_within_ancestry	age_last_obs,sex_at_birth_binary_centered,log1p_n_unique_visits,observation_time_days,pc1,pc2,pc3,pc4,pc5	core_primary_raw_utilization::secondary_psychosis	0.9497436472085933
schizoaffective	age_last_obs	71992	768	-0.02587338651571396	0.0025311046880378877	0.974458461379407	0.9696361783540877	0.9793047270222227	1.577662445054333e-24	ok			core_primary_raw_utilization	Primary core model with nd_any and raw log1p visit count.	secondary_psychosis	nd_any	Any ND-CNV	prs_scz_z_within_ancestry_x_nd_any	prs_scz_z_within_ancestry	age_last_obs,sex_at_birth_binary_centered,log1p_n_unique_visits,observation_time_days,pc1,pc2,pc3,pc4,pc5	core_primary_raw_utilization::secondary_psychosis
schizoaffective	sex_at_birth_binary_centered	71992	768	0.8881057091000282	0.07536140568157358	2.430521173627898	2.0967685082653675	2.8173988459702146	4.6851516028681704e-32	ok			core_primary_raw_utilization	Primary core model with nd_any and raw log1p visit count.	secondary_psychosis	nd_any	Any ND-CNV	prs_scz_z_within_ancestry_x_nd_any	prs_scz_z_within_ancestry	age_last_obs,sex_at_birth_binary_centered,log1p_n_unique_visits,observation_time_days,pc1,pc2,pc3,pc4,pc5	core_primary_raw_utilization::secondary_psychosis
schizoaffective	log1p_n_unique_visits	71992	768	0.4266484925382857	0.027622574982010924	1.5321140175514756	1.451370446475571	1.6173495667339493	8.071587618729613e-54	ok			core_primary_raw_utilization	Primary core model with nd_any and raw log1p visit count.	secondary_psychosis	nd_any	Any ND-CNV	prs_scz_z_within_ancestry_x_nd_any	prs_scz_z_within_ancestry	age_last_obs,sex_at_birth_binary_centered,log1p_n_unique_visits,observation_time_days,pc1,pc2,pc3,pc4,pc5	core_primary_raw_utilization::secondary_psychosis
schizoaffective	observation_time_days	71992	768	3.837536751492042e-05	1.325808940140622e-05	1.0000383761038587	1.0000123895890385	1.0000643632939696	0.0037977862621725936	ok			core_primary_raw_utilization	Primary core model with nd_any and raw log1p visit count.	secondary_psychosis	nd_any	Any ND-CNV	prs_scz_z_within_ancestry_x_nd_any	prs_scz_z_within_ancestry	age_last_obs,sex_at_birth_binary_centered,log1p_n_unique_visits,observation_time_days,pc1,pc2,pc3,pc4,pc5	core_primary_raw_utilization::secondary_psychosis
schizoaffective	pc1	71992	768	-5.707714675002121	0.6020815311358125	0.0033202517354346765	0.0010201613519314346	0.010806203906652125	2.5435690843158523e-21	ok			core_primary_raw_utilization	Primary core model with nd_any and raw log1p visit count.	secondary_psychosis	nd_any	Any ND-CNV	prs_scz_z_within_ancestry_x_nd_any	prs_scz_z_within_ancestry	age_last_obs,sex_at_birth_binary_centered,log1p_n_unique_visits,observation_time_days,pc1,pc2,pc3,pc4,pc5	core_primary_raw_utilization::secondary_psychosis
schizoaffective	pc2	71992	768	1.7150480049652634	1.586908387099562	5.556942266779087	0.24776057221905795	124.63487261005208	0.2798092420644157	ok			core_primary_raw_utilization	Primary core model with nd_any and raw log1p visit count.	secondary_psychosis	nd_any	Any ND-CNV	prs_scz_z_within_ancestry_x_nd_any	prs_scz_z_within_ancestry	age_last_obs,sex_at_birth_binary_centered,log1p_n_unique_visits,observation_time_days,pc1,pc2,pc3,pc4,pc5	core_primary_raw_utilization::secondary_psychosis
schizoaffective	pc3	71992	768	-6.750411789960244	1.7101116682403943	0.0011703975635786509	4.098802284324941e-05	0.03342026186697239	7.902051389421889e-05	ok			core_primary_raw_utilization	Primary core model with nd_any and raw log1p visit count.	secondary_psychosis	nd_any	Any ND-CNV	prs_scz_z_within_ancestry_x_nd_any	prs_scz_z_within_ancestry	age_last_obs,sex_at_birth_binary_centered,log1p_n_unique_visits,observation_time_days,pc1,pc2,pc3,pc4,pc5	core_primary_raw_utilization::secondary_psychosis
schizoaffective	pc4	71992	768	12.840514950048922	4.863759703335922	377194.0102275404	27.318002893790865	5208115758.120517	0.008289650489360166	ok			core_primary_raw_utilization	Primary core model with nd_any and raw log1p visit count.	secondary_psychosis	nd_any	Any ND-CNV	prs_scz_z_within_ancestry_x_nd_any	prs_scz_z_within_ancestry	age_last_obs,sex_at_birth_binary_centered,log1p_n_unique_visits,observation_time_days,pc1,pc2,pc3,pc4,pc5	core_primary_raw_utilization::secondary_psychosis
schizoaffective	pc5	71992	768	-5.63276104252257	3.8814833695738735	0.0035786807841707447	1.777205365370092e-06	7.206233114385155	0.14672759243589534	ok			core_primary_raw_utilization	Primary core model with nd_any and raw log1p visit count.	secondary_psychosis	nd_any	Any ND-CNV	prs_scz_z_within_ancestry_x_nd_any	prs_scz_z_within_ancestry	age_last_obs,sex_at_birth_binary_centered,log1p_n_unique_visits,observation_time_days,pc1,pc2,pc3,pc4,pc5	core_primary_raw_utilization::secondary_psychosis
psychotic_disorder	nd_any	71992	2395	0.20743393849557412	0.11839820808977365	1.2305164243887552	0.9756742101582561	1.5519224090640729	0.07977340428936636	ok			core_primary_raw_utilization	Primary core model with nd_any and raw log1p visit count.	secondary_psychosis	nd_any	Any ND-CNV	prs_scz_z_within_ancestry_x_nd_any	prs_scz_z_within_ancestry	age_last_obs,sex_at_birth_binary_centered,log1p_n_unique_visits,observation_time_days,pc1,pc2,pc3,pc4,pc5	core_primary_raw_utilization::secondary_psychosis	0.1994335107234159
psychotic_disorder	prs_scz_z_within_ancestry	71992	2395	0.05573906622791987	0.02161554818505531	1.0573217567845465	1.0134624047884142	1.1030791986836015	0.009918546120981388	ok			core_primary_raw_utilization	Primary core model with nd_any and raw log1p visit count.	secondary_psychosis	nd_any	Any ND-CNV	prs_scz_z_within_ancestry_x_nd_any	prs_scz_z_within_ancestry	age_last_obs,sex_at_birth_binary_centered,log1p_n_unique_visits,observation_time_days,pc1,pc2,pc3,pc4,pc5	core_primary_raw_utilization::secondary_psychosis	0.047665741664283584
psychotic_disorder	prs_scz_z_within_ancestry_x_nd_any	71992	2395	0.07459315694273339	0.11932785217340172	1.0774457103955886	0.8527495091284593	1.3613484926380375	0.5318981872051904	ok			core_primary_raw_utilization	Primary core model with nd_any and raw log1p visit count.	secondary_psychosis	nd_any	Any ND-CNV	prs_scz_z_within_ancestry_x_nd_any	prs_scz_z_within_ancestry	age_last_obs,sex_at_birth_binary_centered,log1p_n_unique_visits,observation_time_days,pc1,pc2,pc3,pc4,pc5	core_primary_raw_utilization::secondary_psychosis	0.8864969786753174
psychotic_disorder	age_last_obs	71992	2395	-0.021688170220711404	0.0014427800322741695	0.978545327053711	0.9757820576584916	0.981316421616129	4.516918575601282e-51	ok			core_primary_raw_utilization	Primary core model with nd_any and raw log1p visit count.	secondary_psychosis	nd_any	Any ND-CNV	prs_scz_z_within_ancestry_x_nd_any	prs_scz_z_within_ancestry	age_last_obs,sex_at_birth_binary_centered,log1p_n_unique_visits,observation_time_days,pc1,pc2,pc3,pc4,pc5	core_primary_raw_utilization::secondary_psychosis
psychotic_disorder	sex_at_birth_binary_centered	71992	2395	0.768480910385058	0.04343944696312768	2.156487866010942	1.9804807026119804	2.3481369498420954	4.932229669049594e-70	ok			core_primary_raw_utilization	Primary core model with nd_any and raw log1p visit count.	secondary_psychosis	nd_any	Any ND-CNV	prs_scz_z_within_ancestry_x_nd_any	prs_scz_z_within_ancestry	age_last_obs,sex_at_birth_binary_centered,log1p_n_unique_visits,observation_time_days,pc1,pc2,pc3,pc4,pc5	core_primary_raw_utilization::secondary_psychosis
psychotic_disorder	log1p_n_unique_visits	71992	2395	0.3852755207715014	0.0159449558889132	1.4700192864983779	1.4247885364414508	1.5166859133176365	5.471701884787723e-129	ok			core_primary_raw_utilization	Primary core model with nd_any and raw log1p visit count.	secondary_psychosis	nd_any	Any ND-CNV	prs_scz_z_within_ancestry_x_nd_any	prs_scz_z_within_ancestry	age_last_obs,sex_at_birth_binary_centered,log1p_n_unique_visits,observation_time_days,pc1,pc2,pc3,pc4,pc5	core_primary_raw_utilization::secondary_psychosis
psychotic_disorder	observation_time_days	71992	2395	3.856138305778966e-05	7.634713773770332e-06	1.0000385621265575	1.0000235976224807	1.0000535268545654	4.3997236966437744e-07	ok			core_primary_raw_utilization	Primary core model with nd_any and raw log1p visit count.	secondary_psychosis	nd_any	Any ND-CNV	prs_scz_z_within_ancestry_x_nd_any	prs_scz_z_within_ancestry	age_last_obs,sex_at_birth_binary_centered,log1p_n_unique_visits,observation_time_days,pc1,pc2,pc3,pc4,pc5	core_primary_raw_utilization::secondary_psychosis
psychotic_disorder	pc1	71992	2395	-4.554578925874195	0.31114770463973024	0.010518928548365787	0.005716329205045596	0.019356453037722175	1.6073582500549224e-48	ok			core_primary_raw_utilization	Primary core model with nd_any and raw log1p visit count.	secondary_psychosis	nd_any	Any ND-CNV	prs_scz_z_within_ancestry_x_nd_any	prs_scz_z_within_ancestry	age_last_obs,sex_at_birth_binary_centered,log1p_n_unique_visits,observation_time_days,pc1,pc2,pc3,pc4,pc5	core_primary_raw_utilization::secondary_psychosis
psychotic_disorder	pc2	71992	2395	1.5225439811758992	0.7826641754178427	4.583871657880389	0.9885878160409717	21.25443894308351	0.05173467728362412	ok			core_primary_raw_utilization	Primary core model with nd_any and raw log1p visit count.	secondary_psychosis	nd_any	Any ND-CNV	prs_scz_z_within_ancestry_x_nd_any	prs_scz_z_within_ancestry	age_last_obs,sex_at_birth_binary_centered,log1p_n_unique_visits,observation_time_days,pc1,pc2,pc3,pc4,pc5	core_primary_raw_utilization::secondary_psychosis
psychotic_disorder	pc3	71992	2395	-5.007798401302201	0.8648640973883325	0.006685606137215449	0.0012273081151522487	0.03641899606964477	7.027251357297735e-09	ok			core_primary_raw_utilization	Primary core model with nd_any and raw log1p visit count.	secondary_psychosis	nd_any	Any ND-CNV	prs_scz_z_within_ancestry_x_nd_any	prs_scz_z_within_ancestry	age_last_obs,sex_at_birth_binary_centered,log1p_n_unique_visits,observation_time_days,pc1,pc2,pc3,pc4,pc5	core_primary_raw_utilization::secondary_psychosis
psychotic_disorder	pc4	71992	2395	10.19105995173277	2.3805357413864336	26663.74220690007	250.93900424289805	2833179.1250269352	1.8606011999329516e-05	ok			core_primary_raw_utilization	Primary core model with nd_any and raw log1p visit count.	secondary_psychosis	nd_any	Any ND-CNV	prs_scz_z_within_ancestry_x_nd_any	prs_scz_z_within_ancestry	age_last_obs,sex_at_birth_binary_centered,log1p_n_unique_visits,observation_time_days,pc1,pc2,pc3,pc4,pc5	core_primary_raw_utilization::secondary_psychosis
psychotic_disorder	pc5	71992	2395	-4.613585827334812	2.5500666432191954	0.009916196710347075	6.693982690253174e-05	1.4689454955041	0.0704196175268738	ok			core_primary_raw_utilization	Primary core model with nd_any and raw log1p visit count.	secondary_psychosis	nd_any	Any ND-CNV	prs_scz_z_within_ancestry_x_nd_any	prs_scz_z_within_ancestry	age_last_obs,sex_at_birth_binary_centered,log1p_n_unique_visits,observation_time_days,pc1,pc2,pc3,pc4,pc5	core_primary_raw_utilization::secondary_psychosis
reactive_psychosis	nd_any	71992	189	0.11658649573918935	0.42244154512796533	1.1236546976076698	0.4909569011633814	2.5717122551162874	0.7825614674045398	ok			core_primary_raw_utilization	Primary core model with nd_any and raw log1p visit count.	secondary_psychosis	nd_any	Any ND-CNV	prs_scz_z_within_ancestry_x_nd_any	prs_scz_z_within_ancestry	age_last_obs,sex_at_birth_binary_centered,log1p_n_unique_visits,observation_time_days,pc1,pc2,pc3,pc4,pc5	core_primary_raw_utilization::secondary_psychosis	0.9497436472085933
reactive_psychosis	prs_scz_z_within_ancestry	71992	189	0.187010156681765	0.07505115852448446	1.2056395302847716	1.0407169867688324	1.3966973687037123	0.012710864443808955	ok			core_primary_raw_utilization	Primary core model with nd_any and raw log1p visit count.	secondary_psychosis	nd_any	Any ND-CNV	prs_scz_z_within_ancestry_x_nd_any	prs_scz_z_within_ancestry	age_last_obs,sex_at_birth_binary_centered,log1p_n_unique_visits,observation_time_days,pc1,pc2,pc3,pc4,pc5	core_primary_raw_utilization::secondary_psychosis	0.047665741664283584
reactive_psychosis	prs_scz_z_within_ancestry_x_nd_any	71992	189	-0.026847068019842126	0.4259498654312607	0.9735101109695714	0.4224395986140724	2.243449570706075	0.9497436472085933	ok			core_primary_raw_utilization	Primary core model with nd_any and raw log1p visit count.	secondary_psychosis	nd_any	Any ND-CNV	prs_scz_z_within_ancestry_x_nd_any	prs_scz_z_within_ancestry	age_last_obs,sex_at_birth_binary_centered,log1p_n_unique_visits,observation_time_days,pc1,pc2,pc3,pc4,pc5	core_primary_raw_utilization::secondary_psychosis	0.9497436472085933
reactive_psychosis	age_last_obs	71992	189	-0.03798121841944687	0.0050402899140945725	0.9627310223316469	0.9532670572205076	0.972288944991142	4.8638304346825484e-14	ok			core_primary_raw_utilization	Primary core model with nd_any and raw log1p visit count.	secondary_psychosis	nd_any	Any ND-CNV	prs_scz_z_within_ancestry_x_nd_any	prs_scz_z_within_ancestry	age_last_obs,sex_at_birth_binary_centered,log1p_n_unique_visits,observation_time_days,pc1,pc2,pc3,pc4,pc5	core_primary_raw_utilization::secondary_psychosis
reactive_psychosis	sex_at_birth_binary_centered	71992	189	0.5858659743245868	0.15038501486413264	1.796546074982869	1.337913545895941	2.4123963834860405	9.788578372601306e-05	ok			core_primary_raw_utilization	Primary core model with nd_any and raw log1p visit count.	secondary_psychosis	nd_any	Any ND-CNV	prs_scz_z_within_ancestry_x_nd_any	prs_scz_z_within_ancestry	age_last_obs,sex_at_birth_binary_centered,log1p_n_unique_visits,observation_time_days,pc1,pc2,pc3,pc4,pc5	core_primary_raw_utilization::secondary_psychosis
reactive_psychosis	log1p_n_unique_visits	71992	189	0.4283723762163264	0.05499339972151907	1.5347574817569802	1.377934050733373	1.7094290735869242	6.7262403559326254e-15	ok			core_primary_raw_utilization	Primary core model with nd_any and raw log1p visit count.	secondary_psychosis	nd_any	Any ND-CNV	prs_scz_z_within_ancestry_x_nd_any	prs_scz_z_within_ancestry	age_last_obs,sex_at_birth_binary_centered,log1p_n_unique_visits,observation_time_days,pc1,pc2,pc3,pc4,pc5	core_primary_raw_utilization::secondary_psychosis
reactive_psychosis	observation_time_days	71992	189	2.137753048031624e-05	2.680804951835787e-05	1.0000213777589813	0.9999688342390868	1.0000739240397836	0.4252016114261108	ok			core_primary_raw_utilization	Primary core model with nd_any and raw log1p visit count.	secondary_psychosis	nd_any	Any ND-CNV	prs_scz_z_within_ancestry_x_nd_any	prs_scz_z_within_ancestry	age_last_obs,sex_at_birth_binary_centered,log1p_n_unique_visits,observation_time_days,pc1,pc2,pc3,pc4,pc5	core_primary_raw_utilization::secondary_psychosis
reactive_psychosis	pc1	71992	189	-3.5041193836214757	0.9547092653340922	0.030073244678736535	0.00462930030804617	0.19536430676904248	0.00024221636305156013	ok			core_primary_raw_utilization	Primary core model with nd_any and raw log1p visit count.	secondary_psychosis	nd_any	Any ND-CNV	prs_scz_z_within_ancestry_x_nd_any	prs_scz_z_within_ancestry	age_last_obs,sex_at_birth_binary_centered,log1p_n_unique_visits,observation_time_days,pc1,pc2,pc3,pc4,pc5	core_primary_raw_utilization::secondary_psychosis
reactive_psychosis	pc2	71992	189	2.607398656860049	2.9450423773788743	13.56372102660994	0.04221902193265173	4357.621746453035	0.3759669041674175	ok			core_primary_raw_utilization	Primary core model with nd_any and raw log1p visit count.	secondary_psychosis	nd_any	Any ND-CNV	prs_scz_z_within_ancestry_x_nd_any	prs_scz_z_within_ancestry	age_last_obs,sex_at_birth_binary_centered,log1p_n_unique_visits,observation_time_days,pc1,pc2,pc3,pc4,pc5	core_primary_raw_utilization::secondary_psychosis
reactive_psychosis	pc3	71992	189	-3.513148339161268	2.4733336013344887	0.029802936824727646	0.00023383795142662537	3.7984212483892468	0.15548828750973104	ok			core_primary_raw_utilization	Primary core model with nd_any and raw log1p visit count.	secondary_psychosis	nd_any	Any ND-CNV	prs_scz_z_within_ancestry_x_nd_any	prs_scz_z_within_ancestry	age_last_obs,sex_at_birth_binary_centered,log1p_n_unique_visits,observation_time_days,pc1,pc2,pc3,pc4,pc5	core_primary_raw_utilization::secondary_psychosis
reactive_psychosis	pc4	71992	189	-2.459610190993049	5.576892291082796	0.08546826077252596	1.5298833282469284e-06	4774.758613685267	0.659186945031226	ok			core_primary_raw_utilization	Primary core model with nd_any and raw log1p visit count.	secondary_psychosis	nd_any	Any ND-CNV	prs_scz_z_within_ancestry_x_nd_any	prs_scz_z_within_ancestry	age_last_obs,sex_at_birth_binary_centered,log1p_n_unique_visits,observation_time_days,pc1,pc2,pc3,pc4,pc5	core_primary_raw_utilization::secondary_psychosis
reactive_psychosis	pc5	71992	189	-0.15907753044652584	8.34687217782018	0.8529302283441373	6.697496132473875e-08	10862118.619163195	0.984794565008952	ok			core_primary_raw_utilization	Primary core model with nd_any and raw log1p visit count.	secondary_psychosis	nd_any	Any ND-CNV	prs_scz_z_within_ancestry_x_nd_any	prs_scz_z_within_ancestry	age_last_obs,sex_at_birth_binary_centered,log1p_n_unique_visits,observation_time_days,pc1,pc2,pc3,pc4,pc5	core_primary_raw_utilization::secondary_psychosis
hallucinations	nd_any	71992	902	0.12498046716376658	0.1936498764288645	1.1331263196798291	0.7752472326452279	1.6562139176815773	0.5186718946127775	ok			core_primary_raw_utilization	Primary core model with nd_any and raw log1p visit count.	exploratory_component	nd_any	Any ND-CNV	prs_scz_z_within_ancestry_x_nd_any	prs_scz_z_within_ancestry	age_last_obs,sex_at_birth_binary_centered,log1p_n_unique_visits,observation_time_days,pc1,pc2,pc3,pc4,pc5	core_primary_raw_utilization::exploratory_component	0.622406273535333
hallucinations	prs_scz_z_within_ancestry	71992	902	0.06881918502569184	0.03444943853848344	1.0712424949514578	1.0012991286277098	1.1460715885796955	0.04575063754043471	ok			core_primary_raw_utilization	Primary core model with nd_any and raw log1p visit count.	exploratory_component	nd_any	Any ND-CNV	prs_scz_z_within_ancestry_x_nd_any	prs_scz_z_within_ancestry	age_last_obs,sex_at_birth_binary_centered,log1p_n_unique_visits,observation_time_days,pc1,pc2,pc3,pc4,pc5	core_primary_raw_utilization::exploratory_component	0.13725191262130412
hallucinations	prs_scz_z_within_ancestry_x_nd_any	71992	902	0.08019716503944663	0.19488929121945991	1.0835006750696519	0.7394964142327882	1.5875313122300454	0.6807051072819197	ok			core_primary_raw_utilization	Primary core model with nd_any and raw log1p visit count.	exploratory_component	nd_any	Any ND-CNV	prs_scz_z_within_ancestry_x_nd_any	prs_scz_z_within_ancestry	age_last_obs,sex_at_birth_binary_centered,log1p_n_unique_visits,observation_time_days,pc1,pc2,pc3,pc4,pc5	core_primary_raw_utilization::exploratory_component	0.7425873897620943
hallucinations	age_last_obs	71992	902	-0.01918381374066731	0.0022853558014420557	0.9809990245687455	0.9766146649731015	0.9854030670646711	4.689372436896273e-17	ok			core_primary_raw_utilization	Primary core model with nd_any and raw log1p visit count.	exploratory_component	nd_any	Any ND-CNV	prs_scz_z_within_ancestry_x_nd_any	prs_scz_z_within_ancestry	age_last_obs,sex_at_birth_binary_centered,log1p_n_unique_visits,observation_time_days,pc1,pc2,pc3,pc4,pc5	core_primary_raw_utilization::exploratory_component
hallucinations	sex_at_birth_binary_centered	71992	902	0.7389521997649179	0.06903411196251705	2.093740542916247	1.8287731648611292	2.397098527735728	9.730886983267301e-27	ok			core_primary_raw_utilization	Primary core model with nd_any and raw log1p visit count.	exploratory_component	nd_any	Any ND-CNV	prs_scz_z_within_ancestry_x_nd_any	prs_scz_z_within_ancestry	age_last_obs,sex_at_birth_binary_centered,log1p_n_unique_visits,observation_time_days,pc1,pc2,pc3,pc4,pc5	core_primary_raw_utilization::exploratory_component
hallucinations	log1p_n_unique_visits	71992	902	0.4196253417801307	0.025433649682658974	1.521391447016102	1.4474094731948568	1.599154888730055	3.740997252423332e-61	ok			core_primary_raw_utilization	Primary core model with nd_any and raw log1p visit count.	exploratory_component	nd_any	Any ND-CNV	prs_scz_z_within_ancestry_x_nd_any	prs_scz_z_within_ancestry	age_last_obs,sex_at_birth_binary_centered,log1p_n_unique_visits,observation_time_days,pc1,pc2,pc3,pc4,pc5	core_primary_raw_utilization::exploratory_component
hallucinations	observation_time_days	71992	902	-6.941640676139578e-06	1.2582078055354199e-05	0.999993058383417	0.9999683979856896	1.000017719389299	0.5811480164828212	ok			core_primary_raw_utilization	Primary core model with nd_any and raw log1p visit count.	exploratory_component	nd_any	Any ND-CNV	prs_scz_z_within_ancestry_x_nd_any	prs_scz_z_within_ancestry	age_last_obs,sex_at_birth_binary_centered,log1p_n_unique_visits,observation_time_days,pc1,pc2,pc3,pc4,pc5	core_primary_raw_utilization::exploratory_component
hallucinations	pc1	71992	902	-3.6776154135143133	0.48560359413545895	0.025283192969287827	0.00976062876469674	0.06549166679039316	3.638969857832587e-14	ok			core_primary_raw_utilization	Primary core model with nd_any and raw log1p visit count.	exploratory_component	nd_any	Any ND-CNV	prs_scz_z_within_ancestry_x_nd_any	prs_scz_z_within_ancestry	age_last_obs,sex_at_birth_binary_centered,log1p_n_unique_visits,observation_time_days,pc1,pc2,pc3,pc4,pc5	core_primary_raw_utilization::exploratory_component
hallucinations	pc2	71992	902	1.7883745501984236	1.2261422068942118	5.979724820102212	0.5407143326762263	66.12938988905516	0.1446924104068856	ok			core_primary_raw_utilization	Primary core model with nd_any and raw log1p visit count.	exploratory_component	nd_any	Any ND-CNV	prs_scz_z_within_ancestry_x_nd_any	prs_scz_z_within_ancestry	age_last_obs,sex_at_birth_binary_centered,log1p_n_unique_visits,observation_time_days,pc1,pc2,pc3,pc4,pc5	core_primary_raw_utilization::exploratory_component
hallucinations	pc3	71992	902	-4.760398292521588	1.322212479599031	0.008562198458653003	0.0006413503050791885	0.11430764414512594	0.00031781630513656506	ok			core_primary_raw_utilization	Primary core model with nd_any and raw log1p visit count.	exploratory_component	nd_any	Any ND-CNV	prs_scz_z_within_ancestry_x_nd_any	prs_scz_z_within_ancestry	age_last_obs,sex_at_birth_binary_centered,log1p_n_unique_visits,observation_time_days,pc1,pc2,pc3,pc4,pc5	core_primary_raw_utilization::exploratory_component
hallucinations	pc4	71992	902	9.295442996494401	3.585000363221256	10888.288014961117	9.668201306673286	12262344.580570107	0.009517850045941844	ok			core_primary_raw_utilization	Primary core model with nd_any and raw log1p visit count.	exploratory_component	nd_any	Any ND-CNV	prs_scz_z_within_ancestry_x_nd_any	prs_scz_z_within_ancestry	age_last_obs,sex_at_birth_binary_centered,log1p_n_unique_visits,observation_time_days,pc1,pc2,pc3,pc4,pc5	core_primary_raw_utilization::exploratory_component
hallucinations	pc5	71992	902	-4.48890802703814	4.165855976375033	0.011232903141455109	3.1948010516324003e-06	39.494826421457624	0.28123570627954575	ok			core_primary_raw_utilization	Primary core model with nd_any and raw log1p visit count.	exploratory_component	nd_any	Any ND-CNV	prs_scz_z_within_ancestry_x_nd_any	prs_scz_z_within_ancestry	age_last_obs,sex_at_birth_binary_centered,log1p_n_unique_visits,observation_time_days,pc1,pc2,pc3,pc4,pc5	core_primary_raw_utilization::exploratory_component
delusions	nd_any	71992	468	0.4964258365157192	0.2265122598984623	1.6428389897175835	1.0538623112675536	2.560979662409705	0.02840790176501338	ok			core_primary_raw_utilization	Primary core model with nd_any and raw log1p visit count.	exploratory_component	nd_any	Any ND-CNV	prs_scz_z_within_ancestry_x_nd_any	prs_scz_z_within_ancestry	age_last_obs,sex_at_birth_binary_centered,log1p_n_unique_visits,observation_time_days,pc1,pc2,pc3,pc4,pc5	core_primary_raw_utilization::exploratory_component	0.11363160706005351
delusions	prs_scz_z_within_ancestry	71992	468	0.1098779949891385	0.0480514375547892	1.1161418872484465	1.015821025242682	1.2263702773556058	0.022214831549953816	ok			core_primary_raw_utilization	Primary core model with nd_any and raw log1p visit count.	exploratory_component	nd_any	Any ND-CNV	prs_scz_z_within_ancestry_x_nd_any	prs_scz_z_within_ancestry	age_last_obs,sex_at_birth_binary_centered,log1p_n_unique_visits,observation_time_days,pc1,pc2,pc3,pc4,pc5	core_primary_raw_utilization::exploratory_component	0.11363160706005351
delusions	prs_scz_z_within_ancestry_x_nd_any	71992	468	-0.049474071526216794	0.22914846001478567	0.9517298347186159	0.6073773281341049	1.4913129554508686	0.8290625708704625	ok			core_primary_raw_utilization	Primary core model with nd_any and raw log1p visit count.	exploratory_component	nd_any	Any ND-CNV	prs_scz_z_within_ancestry_x_nd_any	prs_scz_z_within_ancestry	age_last_obs,sex_at_birth_binary_centered,log1p_n_unique_visits,observation_time_days,pc1,pc2,pc3,pc4,pc5	core_primary_raw_utilization::exploratory_component	0.8290625708704625
delusions	age_last_obs	71992	468	-0.022818648595150034	0.0031859726751111072	0.9774397277688546	0.9713551165597554	0.9835624532504116	7.937882140103402e-13	ok			core_primary_raw_utilization	Primary core model with nd_any and raw log1p visit count.	exploratory_component	nd_any	Any ND-CNV	prs_scz_z_within_ancestry_x_nd_any	prs_scz_z_within_ancestry	age_last_obs,sex_at_birth_binary_centered,log1p_n_unique_visits,observation_time_days,pc1,pc2,pc3,pc4,pc5	core_primary_raw_utilization::exploratory_component
delusions	sex_at_birth_binary_centered	71992	468	0.858685919214549	0.09574075125998682	2.3600573491145855	1.956259138523201	2.8472049440824665	2.9958416872629596e-19	ok			core_primary_raw_utilization	Primary core model with nd_any and raw log1p visit count.	exploratory_component	nd_any	Any ND-CNV	prs_scz_z_within_ancestry_x_nd_any	prs_scz_z_within_ancestry	age_last_obs,sex_at_birth_binary_centered,log1p_n_unique_visits,observation_time_days,pc1,pc2,pc3,pc4,pc5	core_primary_raw_utilization::exploratory_component
delusions	log1p_n_unique_visits	71992	468	0.4368158649266268	0.03534683192277371	1.5477710518793768	1.4441718951638136	1.6588020006884692	4.4103636924595463e-35	ok			core_primary_raw_utilization	Primary core model with nd_any and raw log1p visit count.	exploratory_component	nd_any	Any ND-CNV	prs_scz_z_within_ancestry_x_nd_any	prs_scz_z_within_ancestry	age_last_obs,sex_at_birth_binary_centered,log1p_n_unique_visits,observation_time_days,pc1,pc2,pc3,pc4,pc5	core_primary_raw_utilization::exploratory_component
delusions	observation_time_days	71992	468	2.320220607734952e-05	1.696854815582953e-05	1.0000232024752507	0.9999899439022548	1.0000564621543901	0.17151079368347932	ok			core_primary_raw_utilization	Primary core model with nd_any and raw log1p visit count.	exploratory_component	nd_any	Any ND-CNV	prs_scz_z_within_ancestry_x_nd_any	prs_scz_z_within_ancestry	age_last_obs,sex_at_birth_binary_centered,log1p_n_unique_visits,observation_time_days,pc1,pc2,pc3,pc4,pc5	core_primary_raw_utilization::exploratory_component
delusions	pc1	71992	468	-3.502445615018107	0.6366306127810293	0.03012362248011123	0.00864960506705152	0.10491029639964687	3.764987957349106e-08	ok			core_primary_raw_utilization	Primary core model with nd_any and raw log1p visit count.	exploratory_component	nd_any	Any ND-CNV	prs_scz_z_within_ancestry_x_nd_any	prs_scz_z_within_ancestry	age_last_obs,sex_at_birth_binary_centered,log1p_n_unique_visits,observation_time_days,pc1,pc2,pc3,pc4,pc5	core_primary_raw_utilization::exploratory_component
delusions	pc2	71992	468	1.258965799558493	1.6269304915641467	3.5217773796003833	0.14517462309959162	85.4344626261326	0.4390319917840547	ok			core_primary_raw_utilization	Primary core model with nd_any and raw log1p visit count.	exploratory_component	nd_any	Any ND-CNV	prs_scz_z_within_ancestry_x_nd_any	prs_scz_z_within_ancestry	age_last_obs,sex_at_birth_binary_centered,log1p_n_unique_visits,observation_time_days,pc1,pc2,pc3,pc4,pc5	core_primary_raw_utilization::exploratory_component
delusions	pc3	71992	468	-3.068128106142217	1.756372196232514	0.046508131712403235	0.0014875607057961721	1.4540625514980672	0.08066243864984614	ok			core_primary_raw_utilization	Primary core model with nd_any and raw log1p visit count.	exploratory_component	nd_any	Any ND-CNV	prs_scz_z_within_ancestry_x_nd_any	prs_scz_z_within_ancestry	age_last_obs,sex_at_birth_binary_centered,log1p_n_unique_visits,observation_time_days,pc1,pc2,pc3,pc4,pc5	core_primary_raw_utilization::exploratory_component
delusions	pc4	71992	468	5.245232477431874	4.4489202951775715	189.65990175164913	0.030972632062630102	1161376.2194865495	0.23840216330721786	ok			core_primary_raw_utilization	Primary core model with nd_any and raw log1p visit count.	exploratory_component	nd_any	Any ND-CNV	prs_scz_z_within_ancestry_x_nd_any	prs_scz_z_within_ancestry	age_last_obs,sex_at_birth_binary_centered,log1p_n_unique_visits,observation_time_days,pc1,pc2,pc3,pc4,pc5	core_primary_raw_utilization::exploratory_component
delusions	pc5	71992	468	2.3503518849989904	5.892760001484298	10.489260088673351	0.0001010942085540776	1088337.0944932105	0.690000661779496	ok			core_primary_raw_utilization	Primary core model with nd_any and raw log1p visit count.	exploratory_component	nd_any	Any ND-CNV	prs_scz_z_within_ancestry_x_nd_any	prs_scz_z_within_ancestry	age_last_obs,sex_at_birth_binary_centered,log1p_n_unique_visits,observation_time_days,pc1,pc2,pc3,pc4,pc5	core_primary_raw_utilization::exploratory_component
disturbance_thinking	nd_any	71992	2337	0.08013664432955422	0.12295588482970864	1.0834351028238873	0.851413908287211	1.3786850444954604	0.514561693413825	ok			core_primary_raw_utilization	Primary core model with nd_any and raw log1p visit count.	exploratory_component	nd_any	Any ND-CNV	prs_scz_z_within_ancestry_x_nd_any	prs_scz_z_within_ancestry	age_last_obs,sex_at_birth_binary_centered,log1p_n_unique_visits,observation_time_days,pc1,pc2,pc3,pc4,pc5	core_primary_raw_utilization::exploratory_component	0.622406273535333
disturbance_thinking	prs_scz_z_within_ancestry	71992	2337	0.05648144623994817	0.021737255969254573	1.0581069827550353	1.013973148997932	1.1041617700245905	0.009366734848793822	ok			core_primary_raw_utilization	Primary core model with nd_any and raw log1p visit count.	exploratory_component	nd_any	Any ND-CNV	prs_scz_z_within_ancestry_x_nd_any	prs_scz_z_within_ancestry	age_last_obs,sex_at_birth_binary_centered,log1p_n_unique_visits,observation_time_days,pc1,pc2,pc3,pc4,pc5	core_primary_raw_utilization::exploratory_component	0.11240081818552586
disturbance_thinking	prs_scz_z_within_ancestry_x_nd_any	71992	2337	-0.09445329141274239	0.12284086681497773	0.9098702323866596	0.7151797349182647	1.1575605394886748	0.44194809130492785	ok			core_primary_raw_utilization	Primary core model with nd_any and raw log1p visit count.	exploratory_component	nd_any	Any ND-CNV	prs_scz_z_within_ancestry_x_nd_any	prs_scz_z_within_ancestry	age_last_obs,sex_at_birth_binary_centered,log1p_n_unique_visits,observation_time_days,pc1,pc2,pc3,pc4,pc5	core_primary_raw_utilization::exploratory_component	0.622406273535333
disturbance_thinking	age_last_obs	71992	2337	-0.04008131139795622	0.0014546227822404025	0.9607113191959487	0.9579761738400956	0.9634542737440571	3.9155330525935185e-167	ok			core_primary_raw_utilization	Primary core model with nd_any and raw log1p visit count.	exploratory_component	nd_any	Any ND-CNV	prs_scz_z_within_ancestry_x_nd_any	prs_scz_z_within_ancestry	age_last_obs,sex_at_birth_binary_centered,log1p_n_unique_visits,observation_time_days,pc1,pc2,pc3,pc4,pc5	core_primary_raw_utilization::exploratory_component
disturbance_thinking	sex_at_birth_binary_centered	71992	2337	0.7312323506459781	0.04386875488138689	2.0776394109490455	1.906462806002433	2.2641855421139483	2.2158996482483063e-62	ok			core_primary_raw_utilization	Primary core model with nd_any and raw log1p visit count.	exploratory_component	nd_any	Any ND-CNV	prs_scz_z_within_ancestry_x_nd_any	prs_scz_z_within_ancestry	age_last_obs,sex_at_birth_binary_centered,log1p_n_unique_visits,observation_time_days,pc1,pc2,pc3,pc4,pc5	core_primary_raw_utilization::exploratory_component
disturbance_thinking	log1p_n_unique_visits	71992	2337	0.34551052509690094	0.015796392528431277	1.412710959997152	1.3696422792949232	1.4571339441445001	4.722500407687617e-106	ok			core_primary_raw_utilization	Primary core model with nd_any and raw log1p visit count.	exploratory_component	nd_any	Any ND-CNV	prs_scz_z_within_ancestry_x_nd_any	prs_scz_z_within_ancestry	age_last_obs,sex_at_birth_binary_centered,log1p_n_unique_visits,observation_time_days,pc1,pc2,pc3,pc4,pc5	core_primary_raw_utilization::exploratory_component
disturbance_thinking	observation_time_days	71992	2337	1.555678112353839e-05	7.911685261125673e-06	1.000015556902131	1.000000049878013	1.0000310641667165	0.04926346495589475	ok			core_primary_raw_utilization	Primary core model with nd_any and raw log1p visit count.	exploratory_component	nd_any	Any ND-CNV	prs_scz_z_within_ancestry_x_nd_any	prs_scz_z_within_ancestry	age_last_obs,sex_at_birth_binary_centered,log1p_n_unique_visits,observation_time_days,pc1,pc2,pc3,pc4,pc5	core_primary_raw_utilization::exploratory_component
disturbance_thinking	pc1	71992	2337	-3.5277194262879674	0.33798765954266025	0.029371824153440737	0.015143630885907438	0.05696811158435404	1.6729429931874355e-25	ok			core_primary_raw_utilization	Primary core model with nd_any and raw log1p visit count.	exploratory_component	nd_any	Any ND-CNV	prs_scz_z_within_ancestry_x_nd_any	prs_scz_z_within_ancestry	age_last_obs,sex_at_birth_binary_centered,log1p_n_unique_visits,observation_time_days,pc1,pc2,pc3,pc4,pc5	core_primary_raw_utilization::exploratory_component
disturbance_thinking	pc2	71992	2337	3.0056435918544375	0.7985224906084842	20.199211961806814	4.222973540074033	96.61632023174998	0.0001672127461394614	ok			core_primary_raw_utilization	Primary core model with nd_any and raw log1p visit count.	exploratory_component	nd_any	Any ND-CNV	prs_scz_z_within_ancestry_x_nd_any	prs_scz_z_within_ancestry	age_last_obs,sex_at_birth_binary_centered,log1p_n_unique_visits,observation_time_days,pc1,pc2,pc3,pc4,pc5	core_primary_raw_utilization::exploratory_component
disturbance_thinking	pc3	71992	2337	-5.5923143075161885	0.900148644765691	0.0037263938563564932	0.0006383616081434377	0.021752578782230397	5.20962591713468e-10	ok			core_primary_raw_utilization	Primary core model with nd_any and raw log1p visit count.	exploratory_component	nd_any	Any ND-CNV	prs_scz_z_within_ancestry_x_nd_any	prs_scz_z_within_ancestry	age_last_obs,sex_at_birth_binary_centered,log1p_n_unique_visits,observation_time_days,pc1,pc2,pc3,pc4,pc5	core_primary_raw_utilization::exploratory_component
disturbance_thinking	pc4	71992	2337	15.064273438776484	2.55143489294775	3486027.6570380414	23469.595374910197	517792856.3108283	3.542849602719207e-09	ok			core_primary_raw_utilization	Primary core model with nd_any and raw log1p visit count.	exploratory_component	nd_any	Any ND-CNV	prs_scz_z_within_ancestry_x_nd_any	prs_scz_z_within_ancestry	age_last_obs,sex_at_birth_binary_centered,log1p_n_unique_visits,observation_time_days,pc1,pc2,pc3,pc4,pc5	core_primary_raw_utilization::exploratory_component
disturbance_thinking	pc5	71992	2337	1.4761516121950358	2.956089210465849	4.376072410600846	0.013329398890185428	1436.6746693222792	0.6175260542836875	ok			core_primary_raw_utilization	Primary core model with nd_any and raw log1p visit count.	exploratory_component	nd_any	Any ND-CNV	prs_scz_z_within_ancestry_x_nd_any	prs_scz_z_within_ancestry	age_last_obs,sex_at_birth_binary_centered,log1p_n_unique_visits,observation_time_days,pc1,pc2,pc3,pc4,pc5	core_primary_raw_utilization::exploratory_component
sensorimotor_exploratory	nd_any	71992	601	0.2184389953113179	0.23490223106361258	1.2441331163586111	0.7850802182451231	1.9716038886830083	0.35241534476583447	ok			core_primary_raw_utilization	Primary core model with nd_any and raw log1p visit count.	exploratory_component	nd_any	Any ND-CNV	prs_scz_z_within_ancestry_x_nd_any	prs_scz_z_within_ancestry	age_last_obs,sex_at_birth_binary_centered,log1p_n_unique_visits,observation_time_days,pc1,pc2,pc3,pc4,pc5	core_primary_raw_utilization::exploratory_component	0.6041405910271448
sensorimotor_exploratory	prs_scz_z_within_ancestry	71992	601	-0.05630378558042539	0.041841913351391875	0.9452519383606277	0.8708252656467778	1.0260396226686237	0.17842147281510323	ok			core_primary_raw_utilization	Primary core model with nd_any and raw log1p visit count.	exploratory_component	nd_any	Any ND-CNV	prs_scz_z_within_ancestry_x_nd_any	prs_scz_z_within_ancestry	age_last_obs,sex_at_birth_binary_centered,log1p_n_unique_visits,observation_time_days,pc1,pc2,pc3,pc4,pc5	core_primary_raw_utilization::exploratory_component	0.42821153475624774
sensorimotor_exploratory	prs_scz_z_within_ancestry_x_nd_any	71992	601	-0.2664009534765149	0.22563238258328927	0.7661318826678687	0.49231308003250795	1.1922455149911018	0.23772755872924645	ok			core_primary_raw_utilization	Primary core model with nd_any and raw log1p visit count.	exploratory_component	nd_any	Any ND-CNV	prs_scz_z_within_ancestry_x_nd_any	prs_scz_z_within_ancestry	age_last_obs,sex_at_birth_binary_centered,log1p_n_unique_visits,observation_time_days,pc1,pc2,pc3,pc4,pc5	core_primary_raw_utilization::exploratory_component	0.4754551174584929
sensorimotor_exploratory	age_last_obs	71992	601	0.0018543353468096716	0.002923029310733488	1.0018560556897989	0.9961326952567177	1.0076123001500814	0.5258274987333298	ok			core_primary_raw_utilization	Primary core model with nd_any and raw log1p visit count.	exploratory_component	nd_any	Any ND-CNV	prs_scz_z_within_ancestry_x_nd_any	prs_scz_z_within_ancestry	age_last_obs,sex_at_birth_binary_centered,log1p_n_unique_visits,observation_time_days,pc1,pc2,pc3,pc4,pc5	core_primary_raw_utilization::exploratory_component
sensorimotor_exploratory	sex_at_birth_binary_centered	71992	601	-0.28717603459196417	0.09181729308872015	0.7503796244389309	0.626793631402382	0.8983332831785552	0.0017618586825442427	ok			core_primary_raw_utilization	Primary core model with nd_any and raw log1p visit count.	exploratory_component	nd_any	Any ND-CNV	prs_scz_z_within_ancestry_x_nd_any	prs_scz_z_within_ancestry	age_last_obs,sex_at_birth_binary_centered,log1p_n_unique_visits,observation_time_days,pc1,pc2,pc3,pc4,pc5	core_primary_raw_utilization::exploratory_component
sensorimotor_exploratory	log1p_n_unique_visits	71992	601	0.5744840096566374	0.03643495510241694	1.7762137812595482	1.653793099285779	1.9076965541208626	5.216429352663972e-56	ok			core_primary_raw_utilization	Primary core model with nd_any and raw log1p visit count.	exploratory_component	nd_any	Any ND-CNV	prs_scz_z_within_ancestry_x_nd_any	prs_scz_z_within_ancestry	age_last_obs,sex_at_birth_binary_centered,log1p_n_unique_visits,observation_time_days,pc1,pc2,pc3,pc4,pc5	core_primary_raw_utilization::exploratory_component
sensorimotor_exploratory	observation_time_days	71992	601	9.287814035102236e-05	1.3640901281497701e-05	1.000092882453659	1.000066144161268	1.0001196214609391	9.841760229463183e-12	ok			core_primary_raw_utilization	Primary core model with nd_any and raw log1p visit count.	exploratory_component	nd_any	Any ND-CNV	prs_scz_z_within_ancestry_x_nd_any	prs_scz_z_within_ancestry	age_last_obs,sex_at_birth_binary_centered,log1p_n_unique_visits,observation_time_days,pc1,pc2,pc3,pc4,pc5	core_primary_raw_utilization::exploratory_component
sensorimotor_exploratory	pc1	71992	601	-0.25324802985212713	0.6221478618161183	0.7762753184915422	0.22931519165265282	2.6278388525253824	0.6839680276606794	ok			core_primary_raw_utilization	Primary core model with nd_any and raw log1p visit count.	exploratory_component	nd_any	Any ND-CNV	prs_scz_z_within_ancestry_x_nd_any	prs_scz_z_within_ancestry	age_last_obs,sex_at_birth_binary_centered,log1p_n_unique_visits,observation_time_days,pc1,pc2,pc3,pc4,pc5	core_primary_raw_utilization::exploratory_component
sensorimotor_exploratory	pc2	71992	601	0.14718090902179196	1.1816509238455237	1.158563538668686	0.11430843639038293	11.742523260036803	0.9008756022682217	ok			core_primary_raw_utilization	Primary core model with nd_any and raw log1p visit count.	exploratory_component	nd_any	Any ND-CNV	prs_scz_z_within_ancestry_x_nd_any	prs_scz_z_within_ancestry	age_last_obs,sex_at_birth_binary_centered,log1p_n_unique_visits,observation_time_days,pc1,pc2,pc3,pc4,pc5	core_primary_raw_utilization::exploratory_component
sensorimotor_exploratory	pc3	71992	601	0.6063627069147686	1.6183143837211231	1.833749369996434	0.07687815714248354	43.7398199560132	0.7078926432290376	ok			core_primary_raw_utilization	Primary core model with nd_any and raw log1p visit count.	exploratory_component	nd_any	Any ND-CNV	prs_scz_z_within_ancestry_x_nd_any	prs_scz_z_within_ancestry	age_last_obs,sex_at_birth_binary_centered,log1p_n_unique_visits,observation_time_days,pc1,pc2,pc3,pc4,pc5	core_primary_raw_utilization::exploratory_component
sensorimotor_exploratory	pc4	71992	601	4.316730881678555	3.565368340444704	74.94322910774514	0.06915595789414311	81214.80433678794	0.2259954092162646	ok			core_primary_raw_utilization	Primary core model with nd_any and raw log1p visit count.	exploratory_component	nd_any	Any ND-CNV	prs_scz_z_within_ancestry_x_nd_any	prs_scz_z_within_ancestry	age_last_obs,sex_at_birth_binary_centered,log1p_n_unique_visits,observation_time_days,pc1,pc2,pc3,pc4,pc5	core_primary_raw_utilization::exploratory_component
sensorimotor_exploratory	pc5	71992	601	17.042778691548364	7.323188917006167	25210690.57146538	14.721785657775621	43172678496000.17	0.019952781984071466	ok			core_primary_raw_utilization	Primary core model with nd_any and raw log1p visit count.	exploratory_component	nd_any	Any ND-CNV	prs_scz_z_within_ancestry_x_nd_any	prs_scz_z_within_ancestry	age_last_obs,sex_at_birth_binary_centered,log1p_n_unique_visits,observation_time_days,pc1,pc2,pc3,pc4,pc5	core_primary_raw_utilization::exploratory_component
psychosis_broad	nd_del_any	71992	4401	0.1673734437588829	0.12799998664375348	1.1821956664774003	0.9198850797442162	1.5193056443817508	0.19100726386216849	ok			core_exploratory_direction_specific	Exploratory deletion/duplication-specific model with raw log1p visit count.	primary_psychosis	nd_del_any	Deletion ND-CNV	prs_scz_z_within_ancestry_x_nd_del_any	prs_scz_z_within_ancestry	age_last_obs,sex_at_birth_binary_centered,log1p_n_unique_visits,observation_time_days,pc1,pc2,pc3,pc4,pc5	core_exploratory_direction_specific::primary_psychosis	0.32744102376371736
psychosis_broad	prs_scz_z_within_ancestry	71992	4401	0.06436830000545377	0.016066433416357696	1.066485112911656	1.0334245473015122	1.1006033280631393	6.165541220716759e-05	ok			core_exploratory_direction_specific	Exploratory deletion/duplication-specific model with raw log1p visit count.	primary_psychosis	nd_del_any	Deletion ND-CNV	prs_scz_z_within_ancestry_x_nd_del_any	prs_scz_z_within_ancestry	age_last_obs,sex_at_birth_binary_centered,log1p_n_unique_visits,observation_time_days,pc1,pc2,pc3,pc4,pc5	core_exploratory_direction_specific::primary_psychosis	0.0014797298929720222
psychosis_broad	prs_scz_z_within_ancestry_x_nd_del_any	71992	4401	-0.08775204057535628	0.13035646791069755	0.9159879764180204	0.7094603150157737	1.182636935687834	0.5008392564602749	ok			core_exploratory_direction_specific	Exploratory deletion/duplication-specific model with raw log1p visit count.	primary_psychosis	nd_del_any	Deletion ND-CNV	prs_scz_z_within_ancestry_x_nd_del_any	prs_scz_z_within_ancestry	age_last_obs,sex_at_birth_binary_centered,log1p_n_unique_visits,observation_time_days,pc1,pc2,pc3,pc4,pc5	core_exploratory_direction_specific::primary_psychosis	0.5723877216688856
psychosis_broad	age_last_obs	71992	4401	-0.02574501284354746	0.001072245242583409	0.9745835642202516	0.9725375294704612	0.976633903439608	2.1666731713135993e-127	ok			core_exploratory_direction_specific	Exploratory deletion/duplication-specific model with raw log1p visit count.	primary_psychosis	nd_del_any	Deletion ND-CNV	prs_scz_z_within_ancestry_x_nd_del_any	prs_scz_z_within_ancestry	age_last_obs,sex_at_birth_binary_centered,log1p_n_unique_visits,observation_time_days,pc1,pc2,pc3,pc4,pc5	core_exploratory_direction_specific::primary_psychosis
psychosis_broad	sex_at_birth_binary_centered	71992	4401	0.6417997543834456	0.032695975040373054	1.8998971523846844	1.7819631383849082	2.0256362838745483	8.686961339969795e-86	ok			core_exploratory_direction_specific	Exploratory deletion/duplication-specific model with raw log1p visit count.	primary_psychosis	nd_del_any	Deletion ND-CNV	prs_scz_z_within_ancestry_x_nd_del_any	prs_scz_z_within_ancestry	age_last_obs,sex_at_birth_binary_centered,log1p_n_unique_visits,observation_time_days,pc1,pc2,pc3,pc4,pc5	core_exploratory_direction_specific::primary_psychosis
psychosis_broad	log1p_n_unique_visits	71992	4401	0.3749513336238974	0.011955877342659228	1.4549206071817762	1.4212230646537185	1.4894171265915568	6.833267570512081e-216	ok			core_exploratory_direction_specific	Exploratory deletion/duplication-specific model with raw log1p visit count.	primary_psychosis	nd_del_any	Deletion ND-CNV	prs_scz_z_within_ancestry_x_nd_del_any	prs_scz_z_within_ancestry	age_last_obs,sex_at_birth_binary_centered,log1p_n_unique_visits,observation_time_days,pc1,pc2,pc3,pc4,pc5	core_exploratory_direction_specific::primary_psychosis
psychosis_broad	observation_time_days	71992	4401	1.7459241825137467e-05	5.841629394634232e-06	1.0000174593942386	1.0000060096662697	1.000028909253303	0.0028010993593025014	ok			core_exploratory_direction_specific	Exploratory deletion/duplication-specific model with raw log1p visit count.	primary_psychosis	nd_del_any	Deletion ND-CNV	prs_scz_z_within_ancestry_x_nd_del_any	prs_scz_z_within_ancestry	age_last_obs,sex_at_birth_binary_centered,log1p_n_unique_visits,observation_time_days,pc1,pc2,pc3,pc4,pc5	core_exploratory_direction_specific::primary_psychosis
psychosis_broad	pc1	71992	4401	-3.7611873484513763	0.2339998957752686	0.023256110867992737	0.014701185470888351	0.03678932517213446	3.9162126206948076e-58	ok			core_exploratory_direction_specific	Exploratory deletion/duplication-specific model with raw log1p visit count.	primary_psychosis	nd_del_any	Deletion ND-CNV	prs_scz_z_within_ancestry_x_nd_del_any	prs_scz_z_within_ancestry	age_last_obs,sex_at_birth_binary_centered,log1p_n_unique_visits,observation_time_days,pc1,pc2,pc3,pc4,pc5	core_exploratory_direction_specific::primary_psychosis
psychosis_broad	pc2	71992	4401	2.391835619076221	0.575146531307318	10.933545358462101	3.541493099402251	33.75480644751929	3.201278973590351e-05	ok			core_exploratory_direction_specific	Exploratory deletion/duplication-specific model with raw log1p visit count.	primary_psychosis	nd_del_any	Deletion ND-CNV	prs_scz_z_within_ancestry_x_nd_del_any	prs_scz_z_within_ancestry	age_last_obs,sex_at_birth_binary_centered,log1p_n_unique_visits,observation_time_days,pc1,pc2,pc3,pc4,pc5	core_exploratory_direction_specific::primary_psychosis
psychosis_broad	pc3	71992	4401	-4.829592079215901	0.6251111378957739	0.00798977979853893	0.0023465481348070956	0.027204462709386795	1.1100173119486862e-14	ok			core_exploratory_direction_specific	Exploratory deletion/duplication-specific model with raw log1p visit count.	primary_psychosis	nd_del_any	Deletion ND-CNV	prs_scz_z_within_ancestry_x_nd_del_any	prs_scz_z_within_ancestry	age_last_obs,sex_at_birth_binary_centered,log1p_n_unique_visits,observation_time_days,pc1,pc2,pc3,pc4,pc5	core_exploratory_direction_specific::primary_psychosis
psychosis_broad	pc4	71992	4401	10.670284643001459	1.6983467654735704	43057.19568321914	1543.0634653736504	1201455.5082827408	3.3264015485854226e-10	ok			core_exploratory_direction_specific	Exploratory deletion/duplication-specific model with raw log1p visit count.	primary_psychosis	nd_del_any	Deletion ND-CNV	prs_scz_z_within_ancestry_x_nd_del_any	prs_scz_z_within_ancestry	age_last_obs,sex_at_birth_binary_centered,log1p_n_unique_visits,observation_time_days,pc1,pc2,pc3,pc4,pc5	core_exploratory_direction_specific::primary_psychosis
psychosis_broad	pc5	71992	4401	-2.9770816077764635	2.1235849231879755	0.05094128378844996	0.0007933008253746765	3.2711605875233634	0.1609411861425566	ok			core_exploratory_direction_specific	Exploratory deletion/duplication-specific model with raw log1p visit count.	primary_psychosis	nd_del_any	Deletion ND-CNV	prs_scz_z_within_ancestry_x_nd_del_any	prs_scz_z_within_ancestry	age_last_obs,sex_at_birth_binary_centered,log1p_n_unique_visits,observation_time_days,pc1,pc2,pc3,pc4,pc5	core_exploratory_direction_specific::primary_psychosis
psychosis_broad	nd_dup_any	71992	4401	0.12695574518367778	0.10030136760748612	1.1353667712217497	0.9327342660895804	1.3820203160314677	0.2056051393580709	ok			core_exploratory_direction_specific	Exploratory deletion/duplication-specific model with raw log1p visit count.	primary_psychosis	nd_dup_any	Duplication ND-CNV	prs_scz_z_within_ancestry_x_nd_dup_any	prs_scz_z_within_ancestry	age_last_obs,sex_at_birth_binary_centered,log1p_n_unique_visits,observation_time_days,pc1,pc2,pc3,pc4,pc5	core_exploratory_direction_specific::primary_psychosis	0.32896822297291345
psychosis_broad	prs_scz_z_within_ancestry	71992	4401	0.06165891729104364	0.016151552797287097	1.0635995074515445	1.0304564648296473	1.097808544913329	0.00013479846083759773	ok			core_exploratory_direction_specific	Exploratory deletion/duplication-specific model with raw log1p visit count.	primary_psychosis	nd_dup_any	Duplication ND-CNV	prs_scz_z_within_ancestry_x_nd_dup_any	prs_scz_z_within_ancestry	age_last_obs,sex_at_birth_binary_centered,log1p_n_unique_visits,observation_time_days,pc1,pc2,pc3,pc4,pc5	core_exploratory_direction_specific::primary_psychosis	0.0016175815300511728
psychosis_broad	prs_scz_z_within_ancestry_x_nd_dup_any	71992	4401	0.04385556075740986	0.10070051509270175	1.0448314293286327	0.8576857984594713	1.2728119291163698	0.6631960335141464	ok			core_exploratory_direction_specific	Exploratory deletion/duplication-specific model with raw log1p visit count.	primary_psychosis	nd_dup_any	Duplication ND-CNV	prs_scz_z_within_ancestry_x_nd_dup_any	prs_scz_z_within_ancestry	age_last_obs,sex_at_birth_binary_centered,log1p_n_unique_visits,observation_time_days,pc1,pc2,pc3,pc4,pc5	core_exploratory_direction_specific::primary_psychosis	0.6891922976783944
psychosis_broad	age_last_obs	71992	4401	-0.025745152491729796	0.00107222548305534	0.9745834281214378	0.9725374313224578	0.976633729230737	2.137031681162009e-127	ok			core_exploratory_direction_specific	Exploratory deletion/duplication-specific model with raw log1p visit count.	primary_psychosis	nd_dup_any	Duplication ND-CNV	prs_scz_z_within_ancestry_x_nd_dup_any	prs_scz_z_within_ancestry	age_last_obs,sex_at_birth_binary_centered,log1p_n_unique_visits,observation_time_days,pc1,pc2,pc3,pc4,pc5	core_exploratory_direction_specific::primary_psychosis
psychosis_broad	sex_at_birth_binary_centered	71992	4401	0.6417430194880939	0.03269620181128796	1.8997893649762474	1.781861249774796	2.0255222631577	9.012835813034151e-86	ok			core_exploratory_direction_specific	Exploratory deletion/duplication-specific model with raw log1p visit count.	primary_psychosis	nd_dup_any	Duplication ND-CNV	prs_scz_z_within_ancestry_x_nd_dup_any	prs_scz_z_within_ancestry	age_last_obs,sex_at_birth_binary_centered,log1p_n_unique_visits,observation_time_days,pc1,pc2,pc3,pc4,pc5	core_exploratory_direction_specific::primary_psychosis
psychosis_broad	log1p_n_unique_visits	71992	4401	0.3748417445325514	0.011953986949497366	1.4547611724907656	1.421072587950047	1.4892483937358867	7.798258420127927e-216	ok			core_exploratory_direction_specific	Exploratory deletion/duplication-specific model with raw log1p visit count.	primary_psychosis	nd_dup_any	Duplication ND-CNV	prs_scz_z_within_ancestry_x_nd_dup_any	prs_scz_z_within_ancestry	age_last_obs,sex_at_birth_binary_centered,log1p_n_unique_visits,observation_time_days,pc1,pc2,pc3,pc4,pc5	core_exploratory_direction_specific::primary_psychosis
psychosis_broad	observation_time_days	71992	4401	1.7494774647221463e-05	5.841457894256924e-06	1.0000174949276817	1.0000060455354487	1.0000289444510024	0.002745051880810634	ok			core_exploratory_direction_specific	Exploratory deletion/duplication-specific model with raw log1p visit count.	primary_psychosis	nd_dup_any	Duplication ND-CNV	prs_scz_z_within_ancestry_x_nd_dup_any	prs_scz_z_within_ancestry	age_last_obs,sex_at_birth_binary_centered,log1p_n_unique_visits,observation_time_days,pc1,pc2,pc3,pc4,pc5	core_exploratory_direction_specific::primary_psychosis
psychosis_broad	pc1	71992	4401	-3.767204922518119	0.23412290234835906	0.02311658572082465	0.014609462976930917	0.03657742493560795	2.9639401851212006e-58	ok			core_exploratory_direction_specific	Exploratory deletion/duplication-specific model with raw log1p visit count.	primary_psychosis	nd_dup_any	Duplication ND-CNV	prs_scz_z_within_ancestry_x_nd_dup_any	prs_scz_z_within_ancestry	age_last_obs,sex_at_birth_binary_centered,log1p_n_unique_visits,observation_time_days,pc1,pc2,pc3,pc4,pc5	core_exploratory_direction_specific::primary_psychosis
psychosis_broad	pc2	71992	4401	2.402742663254877	0.5752571129243407	11.053450738659985	3.5795558265645613	34.13238377937038	2.956189801741877e-05	ok			core_exploratory_direction_specific	Exploratory deletion/duplication-specific model with raw log1p visit count.	primary_psychosis	nd_dup_any	Duplication ND-CNV	prs_scz_z_within_ancestry_x_nd_dup_any	prs_scz_z_within_ancestry	age_last_obs,sex_at_birth_binary_centered,log1p_n_unique_visits,observation_time_days,pc1,pc2,pc3,pc4,pc5	core_exploratory_direction_specific::primary_psychosis
psychosis_broad	pc3	71992	4401	-4.837423842835627	0.6252289520317947	0.007927450126004121	0.0023277047358927633	0.026998469578736972	1.0175494026744836e-14	ok			core_exploratory_direction_specific	Exploratory deletion/duplication-specific model with raw log1p visit count.	primary_psychosis	nd_dup_any	Duplication ND-CNV	prs_scz_z_within_ancestry_x_nd_dup_any	prs_scz_z_within_ancestry	age_last_obs,sex_at_birth_binary_centered,log1p_n_unique_visits,observation_time_days,pc1,pc2,pc3,pc4,pc5	core_exploratory_direction_specific::primary_psychosis
psychosis_broad	pc4	71992	4401	10.687008933807395	1.6989069256635403	43783.35204466228	1567.3653371568832	1223060.042749277	3.164031524860731e-10	ok			core_exploratory_direction_specific	Exploratory deletion/duplication-specific model with raw log1p visit count.	primary_psychosis	nd_dup_any	Duplication ND-CNV	prs_scz_z_within_ancestry_x_nd_dup_any	prs_scz_z_within_ancestry	age_last_obs,sex_at_birth_binary_centered,log1p_n_unique_visits,observation_time_days,pc1,pc2,pc3,pc4,pc5	core_exploratory_direction_specific::primary_psychosis
psychosis_broad	pc5	71992	4401	-2.9877647430434062	2.123592929476025	0.050399967787425254	0.0007848586776844228	3.236451128332752	0.15944561311532957	ok			core_exploratory_direction_specific	Exploratory deletion/duplication-specific model with raw log1p visit count.	primary_psychosis	nd_dup_any	Duplication ND-CNV	prs_scz_z_within_ancestry_x_nd_dup_any	prs_scz_z_within_ancestry	age_last_obs,sex_at_birth_binary_centered,log1p_n_unique_visits,observation_time_days,pc1,pc2,pc3,pc4,pc5	core_exploratory_direction_specific::primary_psychosis
schizophrenia_specific	nd_del_any	71992	1105	0.39077945765050587	0.22811370242722334	1.478132486651645	0.9452333988185685	2.311466830124512	0.0866958583424314	ok			core_exploratory_direction_specific	Exploratory deletion/duplication-specific model with raw log1p visit count.	primary_psychosis	nd_del_any	Deletion ND-CNV	prs_scz_z_within_ancestry_x_nd_del_any	prs_scz_z_within_ancestry	age_last_obs,sex_at_birth_binary_centered,log1p_n_unique_visits,observation_time_days,pc1,pc2,pc3,pc4,pc5	core_exploratory_direction_specific::primary_psychosis	0.18915460001985035
schizophrenia_specific	prs_scz_z_within_ancestry	71992	1105	0.0607216509440311	0.03129288394840334	1.0626030984497665	0.9993877858847443	1.1298170347713874	0.05232745306908733	ok			core_exploratory_direction_specific	Exploratory deletion/duplication-specific model with raw log1p visit count.	primary_psychosis	nd_del_any	Deletion ND-CNV	prs_scz_z_within_ancestry_x_nd_del_any	prs_scz_z_within_ancestry	age_last_obs,sex_at_birth_binary_centered,log1p_n_unique_visits,observation_time_days,pc1,pc2,pc3,pc4,pc5	core_exploratory_direction_specific::primary_psychosis	0.13914365555350827
schizophrenia_specific	prs_scz_z_within_ancestry_x_nd_del_any	71992	1105	-0.14659211724968516	0.23426306364808264	0.863646171960315	0.5456662673911545	1.3669247210530375	0.5314733169113195	ok			core_exploratory_direction_specific	Exploratory deletion/duplication-specific model with raw log1p visit count.	primary_psychosis	nd_del_any	Deletion ND-CNV	prs_scz_z_within_ancestry_x_nd_del_any	prs_scz_z_within_ancestry	age_last_obs,sex_at_birth_binary_centered,log1p_n_unique_visits,observation_time_days,pc1,pc2,pc3,pc4,pc5	core_exploratory_direction_specific::primary_psychosis	0.5797890729941667
schizophrenia_specific	age_last_obs	71992	1105	-0.02226706520035342	0.0021256176907342972	0.9779790160096528	0.9739130251628162	0.9820619819673456	1.118570633764583e-25	ok			core_exploratory_direction_specific	Exploratory deletion/duplication-specific model with raw log1p visit count.	primary_psychosis	nd_del_any	Deletion ND-CNV	prs_scz_z_within_ancestry_x_nd_del_any	prs_scz_z_within_ancestry	age_last_obs,sex_at_birth_binary_centered,log1p_n_unique_visits,observation_time_days,pc1,pc2,pc3,pc4,pc5	core_exploratory_direction_specific::primary_psychosis
schizophrenia_specific	sex_at_birth_binary_centered	71992	1105	1.0179569378144686	0.06370603538550142	2.7675347384697515	2.4426734322646557	3.1356007018653242	1.790755922236563e-57	ok			core_exploratory_direction_specific	Exploratory deletion/duplication-specific model with raw log1p visit count.	primary_psychosis	nd_del_any	Deletion ND-CNV	prs_scz_z_within_ancestry_x_nd_del_any	prs_scz_z_within_ancestry	age_last_obs,sex_at_birth_binary_centered,log1p_n_unique_visits,observation_time_days,pc1,pc2,pc3,pc4,pc5	core_exploratory_direction_specific::primary_psychosis
schizophrenia_specific	log1p_n_unique_visits	71992	1105	0.35708917171829996	0.022526913981121166	1.4291633051196304	1.3674345872038052	1.4936785801777053	1.3689744056264008e-56	ok			core_exploratory_direction_specific	Exploratory deletion/duplication-specific model with raw log1p visit count.	primary_psychosis	nd_del_any	Deletion ND-CNV	prs_scz_z_within_ancestry_x_nd_del_any	prs_scz_z_within_ancestry	age_last_obs,sex_at_birth_binary_centered,log1p_n_unique_visits,observation_time_days,pc1,pc2,pc3,pc4,pc5	core_exploratory_direction_specific::primary_psychosis
schizophrenia_specific	observation_time_days	71992	1105	1.5568247714305107e-05	1.1608521604895625e-05	1.0000155683689	0.9999928155711768	1.000038321684317	0.179886326488088	ok			core_exploratory_direction_specific	Exploratory deletion/duplication-specific model with raw log1p visit count.	primary_psychosis	nd_del_any	Deletion ND-CNV	prs_scz_z_within_ancestry_x_nd_del_any	prs_scz_z_within_ancestry	age_last_obs,sex_at_birth_binary_centered,log1p_n_unique_visits,observation_time_days,pc1,pc2,pc3,pc4,pc5	core_exploratory_direction_specific::primary_psychosis
schizophrenia_specific	pc1	71992	1105	-5.7674560540203625	0.4482824245013347	0.003127704112323175	0.001299092148158892	0.0075302841512108025	7.022560235765224e-38	ok			core_exploratory_direction_specific	Exploratory deletion/duplication-specific model with raw log1p visit count.	primary_psychosis	nd_del_any	Deletion ND-CNV	prs_scz_z_within_ancestry_x_nd_del_any	prs_scz_z_within_ancestry	age_last_obs,sex_at_birth_binary_centered,log1p_n_unique_visits,observation_time_days,pc1,pc2,pc3,pc4,pc5	core_exploratory_direction_specific::primary_psychosis
schizophrenia_specific	pc2	71992	1105	0.022831038638693943	1.078659362702275	1.0230936616449708	0.1235213439602368	8.47400624814338	0.9831131367550789	ok			core_exploratory_direction_specific	Exploratory deletion/duplication-specific model with raw log1p visit count.	primary_psychosis	nd_del_any	Deletion ND-CNV	prs_scz_z_within_ancestry_x_nd_del_any	prs_scz_z_within_ancestry	age_last_obs,sex_at_birth_binary_centered,log1p_n_unique_visits,observation_time_days,pc1,pc2,pc3,pc4,pc5	core_exploratory_direction_specific::primary_psychosis
schizophrenia_specific	pc3	71992	1105	-4.820120614944924	1.3280247716575266	0.008065814222688433	0.0005973250219182464	0.10891450498088653	0.0002839254207136548	ok			core_exploratory_direction_specific	Exploratory deletion/duplication-specific model with raw log1p visit count.	primary_psychosis	nd_del_any	Deletion ND-CNV	prs_scz_z_within_ancestry_x_nd_del_any	prs_scz_z_within_ancestry	age_last_obs,sex_at_birth_binary_centered,log1p_n_unique_visits,observation_time_days,pc1,pc2,pc3,pc4,pc5	core_exploratory_direction_specific::primary_psychosis
schizophrenia_specific	pc4	71992	1105	11.204234131363824	3.843448649117929	73440.74219349089	39.294115667116856	137260821.941448	0.003555162014725217	ok			core_exploratory_direction_specific	Exploratory deletion/duplication-specific model with raw log1p visit count.	primary_psychosis	nd_del_any	Deletion ND-CNV	prs_scz_z_within_ancestry_x_nd_del_any	prs_scz_z_within_ancestry	age_last_obs,sex_at_birth_binary_centered,log1p_n_unique_visits,observation_time_days,pc1,pc2,pc3,pc4,pc5	core_exploratory_direction_specific::primary_psychosis
schizophrenia_specific	pc5	71992	1105	-7.224003718944321	3.155073539309781	0.0007288783451631863	1.5031496930304549e-06	0.3534336230856424	0.022041805470932856	ok			core_exploratory_direction_specific	Exploratory deletion/duplication-specific model with raw log1p visit count.	primary_psychosis	nd_del_any	Deletion ND-CNV	prs_scz_z_within_ancestry_x_nd_del_any	prs_scz_z_within_ancestry	age_last_obs,sex_at_birth_binary_centered,log1p_n_unique_visits,observation_time_days,pc1,pc2,pc3,pc4,pc5	core_exploratory_direction_specific::primary_psychosis
schizophrenia_specific	nd_dup_any	71992	1105	0.33930660489297465	0.17881130947251744	1.4039737444477542	0.9888985196504737	1.993270528704349	0.05775302347533097	ok			core_exploratory_direction_specific	Exploratory deletion/duplication-specific model with raw log1p visit count.	primary_psychosis	nd_dup_any	Duplication ND-CNV	prs_scz_z_within_ancestry_x_nd_dup_any	prs_scz_z_within_ancestry	age_last_obs,sex_at_birth_binary_centered,log1p_n_unique_visits,observation_time_days,pc1,pc2,pc3,pc4,pc5	core_exploratory_direction_specific::primary_psychosis	0.13914365555350827
schizophrenia_specific	prs_scz_z_within_ancestry	71992	1105	0.059678601433480694	0.0314781243411665	1.0614953286378326	0.9979835135708515	1.1290490447966155	0.057976523147295116	ok			core_exploratory_direction_specific	Exploratory deletion/duplication-specific model with raw log1p visit count.	primary_psychosis	nd_dup_any	Duplication ND-CNV	prs_scz_z_within_ancestry_x_nd_dup_any	prs_scz_z_within_ancestry	age_last_obs,sex_at_birth_binary_centered,log1p_n_unique_visits,observation_time_days,pc1,pc2,pc3,pc4,pc5	core_exploratory_direction_specific::primary_psychosis	0.13914365555350827
schizophrenia_specific	prs_scz_z_within_ancestry_x_nd_dup_any	71992	1105	-0.07329666003403347	0.18326390712867116	0.9293250955136468	0.6488887996600896	1.330960148493634	0.6891922976783944	ok			core_exploratory_direction_specific	Exploratory deletion/duplication-specific model with raw log1p visit count.	primary_psychosis	nd_dup_any	Duplication ND-CNV	prs_scz_z_within_ancestry_x_nd_dup_any	prs_scz_z_within_ancestry	age_last_obs,sex_at_birth_binary_centered,log1p_n_unique_visits,observation_time_days,pc1,pc2,pc3,pc4,pc5	core_exploratory_direction_specific::primary_psychosis	0.6891922976783944
schizophrenia_specific	age_last_obs	71992	1105	-0.02226187162767214	0.0021248458411480655	0.9779840952279428	0.9739195566329553	0.9820655966961754	1.1025938241739338e-25	ok			core_exploratory_direction_specific	Exploratory deletion/duplication-specific model with raw log1p visit count.	primary_psychosis	nd_dup_any	Duplication ND-CNV	prs_scz_z_within_ancestry_x_nd_dup_any	prs_scz_z_within_ancestry	age_last_obs,sex_at_birth_binary_centered,log1p_n_unique_visits,observation_time_days,pc1,pc2,pc3,pc4,pc5	core_exploratory_direction_specific::primary_psychosis
schizophrenia_specific	sex_at_birth_binary_centered	71992	1105	1.0177038005837493	0.0637054365274501	2.766834261052333	2.442058045323948	3.134803385526201	1.9040080566302e-57	ok			core_exploratory_direction_specific	Exploratory deletion/duplication-specific model with raw log1p visit count.	primary_psychosis	nd_dup_any	Duplication ND-CNV	prs_scz_z_within_ancestry_x_nd_dup_any	prs_scz_z_within_ancestry	age_last_obs,sex_at_birth_binary_centered,log1p_n_unique_visits,observation_time_days,pc1,pc2,pc3,pc4,pc5	core_exploratory_direction_specific::primary_psychosis
schizophrenia_specific	log1p_n_unique_visits	71992	1105	0.3569645862978604	0.02251967533032443	1.4289852632993232	1.3672836339511012	1.4934713120391705	1.3785276726896256e-56	ok			core_exploratory_direction_specific	Exploratory deletion/duplication-specific model with raw log1p visit count.	primary_psychosis	nd_dup_any	Duplication ND-CNV	prs_scz_z_within_ancestry_x_nd_dup_any	prs_scz_z_within_ancestry	age_last_obs,sex_at_birth_binary_centered,log1p_n_unique_visits,observation_time_days,pc1,pc2,pc3,pc4,pc5	core_exploratory_direction_specific::primary_psychosis
schizophrenia_specific	observation_time_days	71992	1105	1.5657310365194285e-05	1.1608538544611742e-05	1.0000156574329415	0.9999929045999902	1.0000384107835878	0.1774091421294861	ok			core_exploratory_direction_specific	Exploratory deletion/duplication-specific model with raw log1p visit count.	primary_psychosis	nd_dup_any	Duplication ND-CNV	prs_scz_z_within_ancestry_x_nd_dup_any	prs_scz_z_within_ancestry	age_last_obs,sex_at_birth_binary_centered,log1p_n_unique_visits,observation_time_days,pc1,pc2,pc3,pc4,pc5	core_exploratory_direction_specific::primary_psychosis
schizophrenia_specific	pc1	71992	1105	-5.787403732689572	0.44874670028408314	0.0030659318308323058	0.0012722767521987466	0.00738828087133226	4.690797871858319e-38	ok			core_exploratory_direction_specific	Exploratory deletion/duplication-specific model with raw log1p visit count.	primary_psychosis	nd_dup_any	Duplication ND-CNV	prs_scz_z_within_ancestry_x_nd_dup_any	prs_scz_z_within_ancestry	age_last_obs,sex_at_birth_binary_centered,log1p_n_unique_visits,observation_time_days,pc1,pc2,pc3,pc4,pc5	core_exploratory_direction_specific::primary_psychosis
schizophrenia_specific	pc2	71992	1105	0.05701083310559982	1.0793022849190388	1.058667278987808	0.12765529630312808	8.77970942104958	0.9578737857947703	ok			core_exploratory_direction_specific	Exploratory deletion/duplication-specific model with raw log1p visit count.	primary_psychosis	nd_dup_any	Duplication ND-CNV	prs_scz_z_within_ancestry_x_nd_dup_any	prs_scz_z_within_ancestry	age_last_obs,sex_at_birth_binary_centered,log1p_n_unique_visits,observation_time_days,pc1,pc2,pc3,pc4,pc5	core_exploratory_direction_specific::primary_psychosis
schizophrenia_specific	pc3	71992	1105	-4.854377438286504	1.32872842645992	0.007794184203851132	0.0005764135684375672	0.10539187612850656	0.0002587898406706949	ok			core_exploratory_direction_specific	Exploratory deletion/duplication-specific model with raw log1p visit count.	primary_psychosis	nd_dup_any	Duplication ND-CNV	prs_scz_z_within_ancestry_x_nd_dup_any	prs_scz_z_within_ancestry	age_last_obs,sex_at_birth_binary_centered,log1p_n_unique_visits,observation_time_days,pc1,pc2,pc3,pc4,pc5	core_exploratory_direction_specific::primary_psychosis
schizophrenia_specific	pc4	71992	1105	11.268622908516017	3.8469782065041147	78325.06208790938	41.61853511841857	147405845.34316897	0.003398202367791169	ok			core_exploratory_direction_specific	Exploratory deletion/duplication-specific model with raw log1p visit count.	primary_psychosis	nd_dup_any	Duplication ND-CNV	prs_scz_z_within_ancestry_x_nd_dup_any	prs_scz_z_within_ancestry	age_last_obs,sex_at_birth_binary_centered,log1p_n_unique_visits,observation_time_days,pc1,pc2,pc3,pc4,pc5	core_exploratory_direction_specific::primary_psychosis
schizophrenia_specific	pc5	71992	1105	-7.269281826187983	3.1550012255484234	0.0006966121027251372	1.4368113667645693e-06	0.33773982645743633	0.021219814727154174	ok			core_exploratory_direction_specific	Exploratory deletion/duplication-specific model with raw log1p visit count.	primary_psychosis	nd_dup_any	Duplication ND-CNV	prs_scz_z_within_ancestry_x_nd_dup_any	prs_scz_z_within_ancestry	age_last_obs,sex_at_birth_binary_centered,log1p_n_unique_visits,observation_time_days,pc1,pc2,pc3,pc4,pc5	core_exploratory_direction_specific::primary_psychosis
schizophrenia_spectrum	nd_del_any	71992	1458	0.2023698823589461	0.2193355145652202	1.2243007716290468	0.7965003372725391	1.8818728747111573	0.3561897018404204	ok			core_exploratory_direction_specific	Exploratory deletion/duplication-specific model with raw log1p visit count.	primary_psychosis	nd_del_any	Deletion ND-CNV	prs_scz_z_within_ancestry_x_nd_del_any	prs_scz_z_within_ancestry	age_last_obs,sex_at_birth_binary_centered,log1p_n_unique_visits,observation_time_days,pc1,pc2,pc3,pc4,pc5	core_exploratory_direction_specific::primary_psychosis	0.5070313176862998
schizophrenia_spectrum	prs_scz_z_within_ancestry	71992	1458	0.06148082056333279	0.027306734047638944	1.0634101007265322	1.0079913838350547	1.1218757029695616	0.024354561436063318	ok			core_exploratory_direction_specific	Exploratory deletion/duplication-specific model with raw log1p visit count.	primary_psychosis	nd_del_any	Deletion ND-CNV	prs_scz_z_within_ancestry_x_nd_del_any	prs_scz_z_within_ancestry	age_last_obs,sex_at_birth_binary_centered,log1p_n_unique_visits,observation_time_days,pc1,pc2,pc3,pc4,pc5	core_exploratory_direction_specific::primary_psychosis	0.11690189489310392
schizophrenia_spectrum	prs_scz_z_within_ancestry_x_nd_del_any	71992	1458	-0.31194259639295374	0.2190235436933691	0.7320235478143505	0.47652802562648683	1.1245056864183816	0.15437634287027754	ok			core_exploratory_direction_specific	Exploratory deletion/duplication-specific model with raw log1p visit count.	primary_psychosis	nd_del_any	Deletion ND-CNV	prs_scz_z_within_ancestry_x_nd_del_any	prs_scz_z_within_ancestry	age_last_obs,sex_at_birth_binary_centered,log1p_n_unique_visits,observation_time_days,pc1,pc2,pc3,pc4,pc5	core_exploratory_direction_specific::primary_psychosis	0.2850024791451278
schizophrenia_spectrum	age_last_obs	71992	1458	-0.022674957588133468	0.0018518288226249098	0.9775801871587696	0.9740384087516726	0.9811348441075876	1.7949518104187181e-34	ok			core_exploratory_direction_specific	Exploratory deletion/duplication-specific model with raw log1p visit count.	primary_psychosis	nd_del_any	Deletion ND-CNV	prs_scz_z_within_ancestry_x_nd_del_any	prs_scz_z_within_ancestry	age_last_obs,sex_at_birth_binary_centered,log1p_n_unique_visits,observation_time_days,pc1,pc2,pc3,pc4,pc5	core_exploratory_direction_specific::primary_psychosis
schizophrenia_spectrum	sex_at_birth_binary_centered	71992	1458	0.9632264928624519	0.05551075300337909	2.6201367023005457	2.350023708846036	2.921296629008671	1.9026178619448096e-67	ok			core_exploratory_direction_specific	Exploratory deletion/duplication-specific model with raw log1p visit count.	primary_psychosis	nd_del_any	Deletion ND-CNV	prs_scz_z_within_ancestry_x_nd_del_any	prs_scz_z_within_ancestry	age_last_obs,sex_at_birth_binary_centered,log1p_n_unique_visits,observation_time_days,pc1,pc2,pc3,pc4,pc5	core_exploratory_direction_specific::primary_psychosis
schizophrenia_spectrum	log1p_n_unique_visits	71992	1458	0.3481206479884719	0.0197366278754829	1.4164031256198721	1.3626575274544543	1.4722685442566554	1.2516082023435034e-69	ok			core_exploratory_direction_specific	Exploratory deletion/duplication-specific model with raw log1p visit count.	primary_psychosis	nd_del_any	Deletion ND-CNV	prs_scz_z_within_ancestry_x_nd_del_any	prs_scz_z_within_ancestry	age_last_obs,sex_at_birth_binary_centered,log1p_n_unique_visits,observation_time_days,pc1,pc2,pc3,pc4,pc5	core_exploratory_direction_specific::primary_psychosis
schizophrenia_spectrum	observation_time_days	71992	1458	2.211935492552372e-05	1.0060640150085649e-05	1.0000221195995602	1.0000024005031125	1.0000418390848498	0.027906154210734866	ok			core_exploratory_direction_specific	Exploratory deletion/duplication-specific model with raw log1p visit count.	primary_psychosis	nd_del_any	Deletion ND-CNV	prs_scz_z_within_ancestry_x_nd_del_any	prs_scz_z_within_ancestry	age_last_obs,sex_at_birth_binary_centered,log1p_n_unique_visits,observation_time_days,pc1,pc2,pc3,pc4,pc5	core_exploratory_direction_specific::primary_psychosis
schizophrenia_spectrum	pc1	71992	1458	-5.604681783485073	0.3972926098891127	0.003680591582948936	0.0016894110551372037	0.008018625401604449	3.4298098290355515e-45	ok			core_exploratory_direction_specific	Exploratory deletion/duplication-specific model with raw log1p visit count.	primary_psychosis	nd_del_any	Deletion ND-CNV	prs_scz_z_within_ancestry_x_nd_del_any	prs_scz_z_within_ancestry	age_last_obs,sex_at_birth_binary_centered,log1p_n_unique_visits,observation_time_days,pc1,pc2,pc3,pc4,pc5	core_exploratory_direction_specific::primary_psychosis
schizophrenia_spectrum	pc2	71992	1458	0.09030638848470576	0.9294032754242292	1.09450957746845	0.17704983518023762	6.766180911440241	0.9225945770116013	ok			core_exploratory_direction_specific	Exploratory deletion/duplication-specific model with raw log1p visit count.	primary_psychosis	nd_del_any	Deletion ND-CNV	prs_scz_z_within_ancestry_x_nd_del_any	prs_scz_z_within_ancestry	age_last_obs,sex_at_birth_binary_centered,log1p_n_unique_visits,observation_time_days,pc1,pc2,pc3,pc4,pc5	core_exploratory_direction_specific::primary_psychosis
schizophrenia_spectrum	pc3	71992	1458	-5.188139088116269	1.163570376974876	0.005582385482515941	0.0005706485556739181	0.05460984237242516	8.241598320646669e-06	ok			core_exploratory_direction_specific	Exploratory deletion/duplication-specific model with raw log1p visit count.	primary_psychosis	nd_del_any	Deletion ND-CNV	prs_scz_z_within_ancestry_x_nd_del_any	prs_scz_z_within_ancestry	age_last_obs,sex_at_birth_binary_centered,log1p_n_unique_visits,observation_time_days,pc1,pc2,pc3,pc4,pc5	core_exploratory_direction_specific::primary_psychosis
schizophrenia_spectrum	pc4	71992	1458	12.54293007064619	3.4177027043874006	280107.87355303677	345.23756354476666	227265017.22698614	0.00024256125608027943	ok			core_exploratory_direction_specific	Exploratory deletion/duplication-specific model with raw log1p visit count.	primary_psychosis	nd_del_any	Deletion ND-CNV	prs_scz_z_within_ancestry_x_nd_del_any	prs_scz_z_within_ancestry	age_last_obs,sex_at_birth_binary_centered,log1p_n_unique_visits,observation_time_days,pc1,pc2,pc3,pc4,pc5	core_exploratory_direction_specific::primary_psychosis
schizophrenia_spectrum	pc5	71992	1458	-6.216184364826931	2.878941520067038	0.001996849950501343	7.0752360986466e-06	0.5635726736497112	0.03083535886943256	ok			core_exploratory_direction_specific	Exploratory deletion/duplication-specific model with raw log1p visit count.	primary_psychosis	nd_del_any	Deletion ND-CNV	prs_scz_z_within_ancestry_x_nd_del_any	prs_scz_z_within_ancestry	age_last_obs,sex_at_birth_binary_centered,log1p_n_unique_visits,observation_time_days,pc1,pc2,pc3,pc4,pc5	core_exploratory_direction_specific::primary_psychosis
schizophrenia_spectrum	nd_dup_any	71992	1458	0.31587957960951285	0.157928437393916	1.3714650933197106	1.0063599816553233	1.8690295088051838	0.04548474194143996	ok			core_exploratory_direction_specific	Exploratory deletion/duplication-specific model with raw log1p visit count.	primary_psychosis	nd_dup_any	Duplication ND-CNV	prs_scz_z_within_ancestry_x_nd_dup_any	prs_scz_z_within_ancestry	age_last_obs,sex_at_birth_binary_centered,log1p_n_unique_visits,observation_time_days,pc1,pc2,pc3,pc4,pc5	core_exploratory_direction_specific::primary_psychosis	0.13914365555350827
schizophrenia_spectrum	prs_scz_z_within_ancestry	71992	1458	0.05994574485053648	0.027494759973922644	1.061778938007615	1.0060743900361457	1.1205677476355154	0.02923814183898551	ok			core_exploratory_direction_specific	Exploratory deletion/duplication-specific model with raw log1p visit count.	primary_psychosis	nd_dup_any	Duplication ND-CNV	prs_scz_z_within_ancestry_x_nd_dup_any	prs_scz_z_within_ancestry	age_last_obs,sex_at_birth_binary_centered,log1p_n_unique_visits,observation_time_days,pc1,pc2,pc3,pc4,pc5	core_exploratory_direction_specific::primary_psychosis	0.11695256735594203
schizophrenia_spectrum	prs_scz_z_within_ancestry_x_nd_dup_any	71992	1458	-0.1292265054101121	0.16112097722426943	0.8787748957330853	0.6408091394484587	1.2051097118174103	0.42252609807191654	ok			core_exploratory_direction_specific	Exploratory deletion/duplication-specific model with raw log1p visit count.	primary_psychosis	nd_dup_any	Duplication ND-CNV	prs_scz_z_within_ancestry_x_nd_dup_any	prs_scz_z_within_ancestry	age_last_obs,sex_at_birth_binary_centered,log1p_n_unique_visits,observation_time_days,pc1,pc2,pc3,pc4,pc5	core_exploratory_direction_specific::primary_psychosis	0.5070313176862998
schizophrenia_spectrum	age_last_obs	71992	1458	-0.0226558988516224	0.0018510577302102804	0.977598818779522	0.9740584450034415	0.9811520606196686	1.9136251017311448e-34	ok			core_exploratory_direction_specific	Exploratory deletion/duplication-specific model with raw log1p visit count.	primary_psychosis	nd_dup_any	Duplication ND-CNV	prs_scz_z_within_ancestry_x_nd_dup_any	prs_scz_z_within_ancestry	age_last_obs,sex_at_birth_binary_centered,log1p_n_unique_visits,observation_time_days,pc1,pc2,pc3,pc4,pc5	core_exploratory_direction_specific::primary_psychosis
schizophrenia_spectrum	sex_at_birth_binary_centered	71992	1458	0.9624704502640682	0.055509824504831634	2.618156515986944	2.3482519357621587	2.9190835266915633	2.3993644109967207e-67	ok			core_exploratory_direction_specific	Exploratory deletion/duplication-specific model with raw log1p visit count.	primary_psychosis	nd_dup_any	Duplication ND-CNV	prs_scz_z_within_ancestry_x_nd_dup_any	prs_scz_z_within_ancestry	age_last_obs,sex_at_birth_binary_centered,log1p_n_unique_visits,observation_time_days,pc1,pc2,pc3,pc4,pc5	core_exploratory_direction_specific::primary_psychosis
schizophrenia_spectrum	log1p_n_unique_visits	71992	1458	0.3478087963849855	0.019730572577589242	1.415961486900415	1.3622488143687348	1.4717920186367164	1.5042039397146868e-69	ok			core_exploratory_direction_specific	Exploratory deletion/duplication-specific model with raw log1p visit count.	primary_psychosis	nd_dup_any	Duplication ND-CNV	prs_scz_z_within_ancestry_x_nd_dup_any	prs_scz_z_within_ancestry	age_last_obs,sex_at_birth_binary_centered,log1p_n_unique_visits,observation_time_days,pc1,pc2,pc3,pc4,pc5	core_exploratory_direction_specific::primary_psychosis
schizophrenia_spectrum	observation_time_days	71992	1458	2.233987000237043e-05	1.0060534017225061e-05	1.0000223401195392	1.000002621226764	1.0000420594011479	0.026381784493673108	ok			core_exploratory_direction_specific	Exploratory deletion/duplication-specific model with raw log1p visit count.	primary_psychosis	nd_dup_any	Duplication ND-CNV	prs_scz_z_within_ancestry_x_nd_dup_any	prs_scz_z_within_ancestry	age_last_obs,sex_at_birth_binary_centered,log1p_n_unique_visits,observation_time_days,pc1,pc2,pc3,pc4,pc5	core_exploratory_direction_specific::primary_psychosis
schizophrenia_spectrum	pc1	71992	1458	-5.625173879837854	0.3976665345309467	0.0036059360819200408	0.0016539311865334662	0.007861738827324395	1.9922525892739378e-45	ok			core_exploratory_direction_specific	Exploratory deletion/duplication-specific model with raw log1p visit count.	primary_psychosis	nd_dup_any	Duplication ND-CNV	prs_scz_z_within_ancestry_x_nd_dup_any	prs_scz_z_within_ancestry	age_last_obs,sex_at_birth_binary_centered,log1p_n_unique_visits,observation_time_days,pc1,pc2,pc3,pc4,pc5	core_exploratory_direction_specific::primary_psychosis
schizophrenia_spectrum	pc2	71992	1458	0.12009760318134145	0.929804346612892	1.1276069042296992	0.18226038707221168	6.9762681342420185	0.8972275796562506	ok			core_exploratory_direction_specific	Exploratory deletion/duplication-specific model with raw log1p visit count.	primary_psychosis	nd_dup_any	Duplication ND-CNV	prs_scz_z_within_ancestry_x_nd_dup_any	prs_scz_z_within_ancestry	age_last_obs,sex_at_birth_binary_centered,log1p_n_unique_visits,observation_time_days,pc1,pc2,pc3,pc4,pc5	core_exploratory_direction_specific::primary_psychosis
schizophrenia_spectrum	pc3	71992	1458	-5.215868810480347	1.1641085630099808	0.005429714034169111	0.0005544568378439948	0.05317238868852794	7.444428652028172e-06	ok			core_exploratory_direction_specific	Exploratory deletion/duplication-specific model with raw log1p visit count.	primary_psychosis	nd_dup_any	Duplication ND-CNV	prs_scz_z_within_ancestry_x_nd_dup_any	prs_scz_z_within_ancestry	age_last_obs,sex_at_birth_binary_centered,log1p_n_unique_visits,observation_time_days,pc1,pc2,pc3,pc4,pc5	core_exploratory_direction_specific::primary_psychosis
schizophrenia_spectrum	pc4	71992	1458	12.59940390253498	3.4208188797956836	296381.84016713325	363.07117816252924	241942077.653802	0.00023036558600197671	ok			core_exploratory_direction_specific	Exploratory deletion/duplication-specific model with raw log1p visit count.	primary_psychosis	nd_dup_any	Duplication ND-CNV	prs_scz_z_within_ancestry_x_nd_dup_any	prs_scz_z_within_ancestry	age_last_obs,sex_at_birth_binary_centered,log1p_n_unique_visits,observation_time_days,pc1,pc2,pc3,pc4,pc5	core_exploratory_direction_specific::primary_psychosis
schizophrenia_spectrum	pc5	71992	1458	-6.278188475233085	2.8791230960188203	0.0018767973815504832	6.647499803229109e-06	0.5298786785497479	0.029213718322857518	ok			core_exploratory_direction_specific	Exploratory deletion/duplication-specific model with raw log1p visit count.	primary_psychosis	nd_dup_any	Duplication ND-CNV	prs_scz_z_within_ancestry_x_nd_dup_any	prs_scz_z_within_ancestry	age_last_obs,sex_at_birth_binary_centered,log1p_n_unique_visits,observation_time_days,pc1,pc2,pc3,pc4,pc5	core_exploratory_direction_specific::primary_psychosis
psychosis_disorder_broad	nd_del_any	71992	2395	0.15116471736050968	0.17300161531164318	1.163188239599589	0.8286822846359044	1.6327208941569893	0.38224007051700026	ok			core_exploratory_direction_specific	Exploratory deletion/duplication-specific model with raw log1p visit count.	primary_psychosis	nd_del_any	Deletion ND-CNV	prs_scz_z_within_ancestry_x_nd_del_any	prs_scz_z_within_ancestry	age_last_obs,sex_at_birth_binary_centered,log1p_n_unique_visits,observation_time_days,pc1,pc2,pc3,pc4,pc5	core_exploratory_direction_specific::primary_psychosis	0.5070313176862998
psychosis_disorder_broad	prs_scz_z_within_ancestry	71992	2395	0.06048261627797843	0.021418545686017233	1.0623491298278436	1.0186744942304422	1.1078962711229623	0.004745158123399464	ok			core_exploratory_direction_specific	Exploratory deletion/duplication-specific model with raw log1p visit count.	primary_psychosis	nd_del_any	Deletion ND-CNV	prs_scz_z_within_ancestry_x_nd_del_any	prs_scz_z_within_ancestry	age_last_obs,sex_at_birth_binary_centered,log1p_n_unique_visits,observation_time_days,pc1,pc2,pc3,pc4,pc5	core_exploratory_direction_specific::primary_psychosis	0.03796126498719571
psychosis_disorder_broad	prs_scz_z_within_ancestry_x_nd_del_any	71992	2395	-0.1422662939665324	0.17607710518481223	0.8673902449399321	0.6142351644766013	1.2248823911897935	0.41910368286808364	ok			core_exploratory_direction_specific	Exploratory deletion/duplication-specific model with raw log1p visit count.	primary_psychosis	nd_del_any	Deletion ND-CNV	prs_scz_z_within_ancestry_x_nd_del_any	prs_scz_z_within_ancestry	age_last_obs,sex_at_birth_binary_centered,log1p_n_unique_visits,observation_time_days,pc1,pc2,pc3,pc4,pc5	core_exploratory_direction_specific::primary_psychosis	0.5070313176862998
psychosis_disorder_broad	age_last_obs	71992	2395	-0.021707662818470388	0.001442810469856417	0.9785262528491653	0.9757629791049808	0.9812973519381812	3.700814114609128e-51	ok			core_exploratory_direction_specific	Exploratory deletion/duplication-specific model with raw log1p visit count.	primary_psychosis	nd_del_any	Deletion ND-CNV	prs_scz_z_within_ancestry_x_nd_del_any	prs_scz_z_within_ancestry	age_last_obs,sex_at_birth_binary_centered,log1p_n_unique_visits,observation_time_days,pc1,pc2,pc3,pc4,pc5	core_exploratory_direction_specific::primary_psychosis
psychosis_disorder_broad	sex_at_birth_binary_centered	71992	2395	0.7691768321094554	0.04343820369057747	2.157989135087591	1.9818642712784387	2.3497659121489978	3.677909720692491e-70	ok			core_exploratory_direction_specific	Exploratory deletion/duplication-specific model with raw log1p visit count.	primary_psychosis	nd_del_any	Deletion ND-CNV	prs_scz_z_within_ancestry_x_nd_del_any	prs_scz_z_within_ancestry	age_last_obs,sex_at_birth_binary_centered,log1p_n_unique_visits,observation_time_days,pc1,pc2,pc3,pc4,pc5	core_exploratory_direction_specific::primary_psychosis
psychosis_disorder_broad	log1p_n_unique_visits	71992	2395	0.3855074577866628	0.015947874571006257	1.4703602779266565	1.425110883431158	1.5170464081358557	4.282605138881472e-129	ok			core_exploratory_direction_specific	Exploratory deletion/duplication-specific model with raw log1p visit count.	primary_psychosis	nd_del_any	Deletion ND-CNV	prs_scz_z_within_ancestry_x_nd_del_any	prs_scz_z_within_ancestry	age_last_obs,sex_at_birth_binary_centered,log1p_n_unique_visits,observation_time_days,pc1,pc2,pc3,pc4,pc5	core_exploratory_direction_specific::primary_psychosis
psychosis_disorder_broad	observation_time_days	71992	2395	3.842480189768316e-05	7.634544300951333e-06	1.0000384255401398	1.0000234613702814	1.0000533899339192	4.828167791389433e-07	ok			core_exploratory_direction_specific	Exploratory deletion/duplication-specific model with raw log1p visit count.	primary_psychosis	nd_del_any	Deletion ND-CNV	prs_scz_z_within_ancestry_x_nd_del_any	prs_scz_z_within_ancestry	age_last_obs,sex_at_birth_binary_centered,log1p_n_unique_visits,observation_time_days,pc1,pc2,pc3,pc4,pc5	core_exploratory_direction_specific::primary_psychosis
psychosis_disorder_broad	pc1	71992	2395	-4.544352761761715	0.3109868425800184	0.010627048723098657	0.005776906349606758	0.01954924621043933	2.331454871317572e-48	ok			core_exploratory_direction_specific	Exploratory deletion/duplication-specific model with raw log1p visit count.	primary_psychosis	nd_del_any	Deletion ND-CNV	prs_scz_z_within_ancestry_x_nd_del_any	prs_scz_z_within_ancestry	age_last_obs,sex_at_birth_binary_centered,log1p_n_unique_visits,observation_time_days,pc1,pc2,pc3,pc4,pc5	core_exploratory_direction_specific::primary_psychosis
psychosis_disorder_broad	pc2	71992	2395	1.5054982799479362	0.7823979477026957	4.506398518969942	0.9723867161254105	20.88431204890644	0.05432821413142313	ok			core_exploratory_direction_specific	Exploratory deletion/duplication-specific model with raw log1p visit count.	primary_psychosis	nd_del_any	Deletion ND-CNV	prs_scz_z_within_ancestry_x_nd_del_any	prs_scz_z_within_ancestry	age_last_obs,sex_at_birth_binary_centered,log1p_n_unique_visits,observation_time_days,pc1,pc2,pc3,pc4,pc5	core_exploratory_direction_specific::primary_psychosis
psychosis_disorder_broad	pc3	71992	2395	-5.0009026394039315	0.8646426086612231	0.006731867806694544	0.00123633718669716	0.03665508459538964	7.304044654112055e-09	ok			core_exploratory_direction_specific	Exploratory deletion/duplication-specific model with raw log1p visit count.	primary_psychosis	nd_del_any	Deletion ND-CNV	prs_scz_z_within_ancestry_x_nd_del_any	prs_scz_z_within_ancestry	age_last_obs,sex_at_birth_binary_centered,log1p_n_unique_visits,observation_time_days,pc1,pc2,pc3,pc4,pc5	core_exploratory_direction_specific::primary_psychosis
psychosis_disorder_broad	pc4	71992	2395	10.179467102963482	2.379492993666818	26356.418297544435	248.55417637993472	2794806.329921776	1.885814179202587e-05	ok			core_exploratory_direction_specific	Exploratory deletion/duplication-specific model with raw log1p visit count.	primary_psychosis	nd_del_any	Deletion ND-CNV	prs_scz_z_within_ancestry_x_nd_del_any	prs_scz_z_within_ancestry	age_last_obs,sex_at_birth_binary_centered,log1p_n_unique_visits,observation_time_days,pc1,pc2,pc3,pc4,pc5	core_exploratory_direction_specific::primary_psychosis
psychosis_disorder_broad	pc5	71992	2395	-4.58210414512475	2.5492058849115518	0.01023334119184402	6.919737154253695e-05	1.5133706615477052	0.07226209173487848	ok			core_exploratory_direction_specific	Exploratory deletion/duplication-specific model with raw log1p visit count.	primary_psychosis	nd_del_any	Deletion ND-CNV	prs_scz_z_within_ancestry_x_nd_del_any	prs_scz_z_within_ancestry	age_last_obs,sex_at_birth_binary_centered,log1p_n_unique_visits,observation_time_days,pc1,pc2,pc3,pc4,pc5	core_exploratory_direction_specific::primary_psychosis
psychosis_disorder_broad	nd_dup_any	71992	2395	0.20387504937519318	0.1306986488065075	1.2261449363082253	0.9490495182961024	1.5841443210819197	0.11878672058072937	ok			core_exploratory_direction_specific	Exploratory deletion/duplication-specific model with raw log1p visit count.	primary_psychosis	nd_dup_any	Duplication ND-CNV	prs_scz_z_within_ancestry_x_nd_dup_any	prs_scz_z_within_ancestry	age_last_obs,sex_at_birth_binary_centered,log1p_n_unique_visits,observation_time_days,pc1,pc2,pc3,pc4,pc5	core_exploratory_direction_specific::primary_psychosis	0.23757344116145873
psychosis_disorder_broad	prs_scz_z_within_ancestry	71992	2395	0.055188167794446685	0.02155192838844177	1.0567394402984038	1.013030555464898	1.1023342175199358	0.010445949790417535	ok			core_exploratory_direction_specific	Exploratory deletion/duplication-specific model with raw log1p visit count.	primary_psychosis	nd_dup_any	Duplication ND-CNV	prs_scz_z_within_ancestry_x_nd_dup_any	prs_scz_z_within_ancestry	age_last_obs,sex_at_birth_binary_centered,log1p_n_unique_visits,observation_time_days,pc1,pc2,pc3,pc4,pc5	core_exploratory_direction_specific::primary_psychosis	0.06267569874250521
psychosis_disorder_broad	prs_scz_z_within_ancestry_x_nd_dup_any	71992	2395	0.10571073246673467	0.1309615727959128	1.1115003090466387	0.8598700978001343	1.4367669490676178	0.4195576396837142	ok			core_exploratory_direction_specific	Exploratory deletion/duplication-specific model with raw log1p visit count.	primary_psychosis	nd_dup_any	Duplication ND-CNV	prs_scz_z_within_ancestry_x_nd_dup_any	prs_scz_z_within_ancestry	age_last_obs,sex_at_birth_binary_centered,log1p_n_unique_visits,observation_time_days,pc1,pc2,pc3,pc4,pc5	core_exploratory_direction_specific::primary_psychosis	0.5070313176862998
psychosis_disorder_broad	age_last_obs	71992	2395	-0.021698059257622804	0.0014427797512982638	0.9785356502306995	0.9757724086987885	0.9813067168493785	4.072582467728115e-51	ok			core_exploratory_direction_specific	Exploratory deletion/duplication-specific model with raw log1p visit count.	primary_psychosis	nd_dup_any	Duplication ND-CNV	prs_scz_z_within_ancestry_x_nd_dup_any	prs_scz_z_within_ancestry	age_last_obs,sex_at_birth_binary_centered,log1p_n_unique_visits,observation_time_days,pc1,pc2,pc3,pc4,pc5	core_exploratory_direction_specific::primary_psychosis
psychosis_disorder_broad	sex_at_birth_binary_centered	71992	2395	0.7686983406698559	0.043438536244720355	2.1569568027604897	1.980914901859058	2.348643369085916	4.483312458640351e-70	ok			core_exploratory_direction_specific	Exploratory deletion/duplication-specific model with raw log1p visit count.	primary_psychosis	nd_dup_any	Duplication ND-CNV	prs_scz_z_within_ancestry_x_nd_dup_any	prs_scz_z_within_ancestry	age_last_obs,sex_at_birth_binary_centered,log1p_n_unique_visits,observation_time_days,pc1,pc2,pc3,pc4,pc5	core_exploratory_direction_specific::primary_psychosis
psychosis_disorder_broad	log1p_n_unique_visits	71992	2395	0.3852923740119292	0.015944391214766065	1.470044061295614	1.4248141258758598	1.5167097959687041	5.224148873180103e-129	ok			core_exploratory_direction_specific	Exploratory deletion/duplication-specific model with raw log1p visit count.	primary_psychosis	nd_dup_any	Duplication ND-CNV	prs_scz_z_within_ancestry_x_nd_dup_any	prs_scz_z_within_ancestry	age_last_obs,sex_at_birth_binary_centered,log1p_n_unique_visits,observation_time_days,pc1,pc2,pc3,pc4,pc5	core_exploratory_direction_specific::primary_psychosis
psychosis_disorder_broad	observation_time_days	71992	2395	3.8517111541981195e-05	7.6346301721044e-06	1.0000385178533355	1.0000235535137842	1.0000534824168128	4.533963902537204e-07	ok			core_exploratory_direction_specific	Exploratory deletion/duplication-specific model with raw log1p visit count.	primary_psychosis	nd_dup_any	Duplication ND-CNV	prs_scz_z_within_ancestry_x_nd_dup_any	prs_scz_z_within_ancestry	age_last_obs,sex_at_birth_binary_centered,log1p_n_unique_visits,observation_time_days,pc1,pc2,pc3,pc4,pc5	core_exploratory_direction_specific::primary_psychosis
psychosis_disorder_broad	pc1	71992	2395	-4.55655562221275	0.31122215838443507	0.010498156357738939	0.005704208446357749	0.019321048301084894	1.5413881028700976e-48	ok			core_exploratory_direction_specific	Exploratory deletion/duplication-specific model with raw log1p visit count.	primary_psychosis	nd_dup_any	Duplication ND-CNV	prs_scz_z_within_ancestry_x_nd_dup_any	prs_scz_z_within_ancestry	age_last_obs,sex_at_birth_binary_centered,log1p_n_unique_visits,observation_time_days,pc1,pc2,pc3,pc4,pc5	core_exploratory_direction_specific::primary_psychosis
psychosis_disorder_broad	pc2	71992	2395	1.5225377563564073	0.7827134462666548	4.583843124195553	0.9884861987040559	21.256359284309596	0.0517503645530736	ok			core_exploratory_direction_specific	Exploratory deletion/duplication-specific model with raw log1p visit count.	primary_psychosis	nd_dup_any	Duplication ND-CNV	prs_scz_z_within_ancestry_x_nd_dup_any	prs_scz_z_within_ancestry	age_last_obs,sex_at_birth_binary_centered,log1p_n_unique_visits,observation_time_days,pc1,pc2,pc3,pc4,pc5	core_exploratory_direction_specific::primary_psychosis
psychosis_disorder_broad	pc3	71992	2395	-5.007541223489158	0.8649591080542862	0.006687325747894069	0.0012273952042307357	0.03643514778638493	7.066408576852536e-09	ok			core_exploratory_direction_specific	Exploratory deletion/duplication-specific model with raw log1p visit count.	primary_psychosis	nd_dup_any	Duplication ND-CNV	prs_scz_z_within_ancestry_x_nd_dup_any	prs_scz_z_within_ancestry	age_last_obs,sex_at_birth_binary_centered,log1p_n_unique_visits,observation_time_days,pc1,pc2,pc3,pc4,pc5	core_exploratory_direction_specific::primary_psychosis
psychosis_disorder_broad	pc4	71992	2395	10.203940908162192	2.380961853117797	27009.418248018173	253.98003867872453	2872307.122604937	1.8221538581259225e-05	ok			core_exploratory_direction_specific	Exploratory deletion/duplication-specific model with raw log1p visit count.	primary_psychosis	nd_dup_any	Duplication ND-CNV	prs_scz_z_within_ancestry_x_nd_dup_any	prs_scz_z_within_ancestry	age_last_obs,sex_at_birth_binary_centered,log1p_n_unique_visits,observation_time_days,pc1,pc2,pc3,pc4,pc5	core_exploratory_direction_specific::primary_psychosis
psychosis_disorder_broad	pc5	71992	2395	-4.617080484967546	2.5493889338522338	0.009881603478782128	6.67949689539968e-05	1.4618778755497306	0.07013252599301173	ok			core_exploratory_direction_specific	Exploratory deletion/duplication-specific model with raw log1p visit count.	primary_psychosis	nd_dup_any	Duplication ND-CNV	prs_scz_z_within_ancestry_x_nd_dup_any	prs_scz_z_within_ancestry	age_last_obs,sex_at_birth_binary_centered,log1p_n_unique_visits,observation_time_days,pc1,pc2,pc3,pc4,pc5	core_exploratory_direction_specific::primary_psychosis
schizophrenia	nd_del_any	71992	1105	0.39077945765050587	0.22811370242722334	1.478132486651645	0.9452333988185685	2.311466830124512	0.0866958583424314	ok			core_exploratory_direction_specific	Exploratory deletion/duplication-specific model with raw log1p visit count.	secondary_psychosis	nd_del_any	Deletion ND-CNV	prs_scz_z_within_ancestry_x_nd_del_any	prs_scz_z_within_ancestry	age_last_obs,sex_at_birth_binary_centered,log1p_n_unique_visits,observation_time_days,pc1,pc2,pc3,pc4,pc5	core_exploratory_direction_specific::secondary_psychosis	0.26008757502729424
schizophrenia	prs_scz_z_within_ancestry	71992	1105	0.0607216509440311	0.03129288394840334	1.0626030984497665	0.9993877858847443	1.1298170347713874	0.05232745306908733	ok			core_exploratory_direction_specific	Exploratory deletion/duplication-specific model with raw log1p visit count.	secondary_psychosis	nd_del_any	Deletion ND-CNV	prs_scz_z_within_ancestry_x_nd_del_any	prs_scz_z_within_ancestry	age_last_obs,sex_at_birth_binary_centered,log1p_n_unique_visits,observation_time_days,pc1,pc2,pc3,pc4,pc5	core_exploratory_direction_specific::secondary_psychosis	0.1932550771576504
schizophrenia	prs_scz_z_within_ancestry_x_nd_del_any	71992	1105	-0.14659211724968516	0.23426306364808264	0.863646171960315	0.5456662673911545	1.3669247210530375	0.5314733169113195	ok			core_exploratory_direction_specific	Exploratory deletion/duplication-specific model with raw log1p visit count.	secondary_psychosis	nd_del_any	Deletion ND-CNV	prs_scz_z_within_ancestry_x_nd_del_any	prs_scz_z_within_ancestry	age_last_obs,sex_at_birth_binary_centered,log1p_n_unique_visits,observation_time_days,pc1,pc2,pc3,pc4,pc5	core_exploratory_direction_specific::secondary_psychosis	0.7592475955875994
schizophrenia	age_last_obs	71992	1105	-0.02226706520035342	0.0021256176907342972	0.9779790160096528	0.9739130251628162	0.9820619819673456	1.118570633764583e-25	ok			core_exploratory_direction_specific	Exploratory deletion/duplication-specific model with raw log1p visit count.	secondary_psychosis	nd_del_any	Deletion ND-CNV	prs_scz_z_within_ancestry_x_nd_del_any	prs_scz_z_within_ancestry	age_last_obs,sex_at_birth_binary_centered,log1p_n_unique_visits,observation_time_days,pc1,pc2,pc3,pc4,pc5	core_exploratory_direction_specific::secondary_psychosis
schizophrenia	sex_at_birth_binary_centered	71992	1105	1.0179569378144686	0.06370603538550142	2.7675347384697515	2.4426734322646557	3.1356007018653242	1.790755922236563e-57	ok			core_exploratory_direction_specific	Exploratory deletion/duplication-specific model with raw log1p visit count.	secondary_psychosis	nd_del_any	Deletion ND-CNV	prs_scz_z_within_ancestry_x_nd_del_any	prs_scz_z_within_ancestry	age_last_obs,sex_at_birth_binary_centered,log1p_n_unique_visits,observation_time_days,pc1,pc2,pc3,pc4,pc5	core_exploratory_direction_specific::secondary_psychosis
schizophrenia	log1p_n_unique_visits	71992	1105	0.35708917171829996	0.022526913981121166	1.4291633051196304	1.3674345872038052	1.4936785801777053	1.3689744056264008e-56	ok			core_exploratory_direction_specific	Exploratory deletion/duplication-specific model with raw log1p visit count.	secondary_psychosis	nd_del_any	Deletion ND-CNV	prs_scz_z_within_ancestry_x_nd_del_any	prs_scz_z_within_ancestry	age_last_obs,sex_at_birth_binary_centered,log1p_n_unique_visits,observation_time_days,pc1,pc2,pc3,pc4,pc5	core_exploratory_direction_specific::secondary_psychosis
schizophrenia	observation_time_days	71992	1105	1.5568247714305107e-05	1.1608521604895625e-05	1.0000155683689	0.9999928155711768	1.000038321684317	0.179886326488088	ok			core_exploratory_direction_specific	Exploratory deletion/duplication-specific model with raw log1p visit count.	secondary_psychosis	nd_del_any	Deletion ND-CNV	prs_scz_z_within_ancestry_x_nd_del_any	prs_scz_z_within_ancestry	age_last_obs,sex_at_birth_binary_centered,log1p_n_unique_visits,observation_time_days,pc1,pc2,pc3,pc4,pc5	core_exploratory_direction_specific::secondary_psychosis
schizophrenia	pc1	71992	1105	-5.7674560540203625	0.4482824245013347	0.003127704112323175	0.001299092148158892	0.0075302841512108025	7.022560235765224e-38	ok			core_exploratory_direction_specific	Exploratory deletion/duplication-specific model with raw log1p visit count.	secondary_psychosis	nd_del_any	Deletion ND-CNV	prs_scz_z_within_ancestry_x_nd_del_any	prs_scz_z_within_ancestry	age_last_obs,sex_at_birth_binary_centered,log1p_n_unique_visits,observation_time_days,pc1,pc2,pc3,pc4,pc5	core_exploratory_direction_specific::secondary_psychosis
schizophrenia	pc2	71992	1105	0.022831038638693943	1.078659362702275	1.0230936616449708	0.1235213439602368	8.47400624814338	0.9831131367550789	ok			core_exploratory_direction_specific	Exploratory deletion/duplication-specific model with raw log1p visit count.	secondary_psychosis	nd_del_any	Deletion ND-CNV	prs_scz_z_within_ancestry_x_nd_del_any	prs_scz_z_within_ancestry	age_last_obs,sex_at_birth_binary_centered,log1p_n_unique_visits,observation_time_days,pc1,pc2,pc3,pc4,pc5	core_exploratory_direction_specific::secondary_psychosis
schizophrenia	pc3	71992	1105	-4.820120614944924	1.3280247716575266	0.008065814222688433	0.0005973250219182464	0.10891450498088653	0.0002839254207136548	ok			core_exploratory_direction_specific	Exploratory deletion/duplication-specific model with raw log1p visit count.	secondary_psychosis	nd_del_any	Deletion ND-CNV	prs_scz_z_within_ancestry_x_nd_del_any	prs_scz_z_within_ancestry	age_last_obs,sex_at_birth_binary_centered,log1p_n_unique_visits,observation_time_days,pc1,pc2,pc3,pc4,pc5	core_exploratory_direction_specific::secondary_psychosis
schizophrenia	pc4	71992	1105	11.204234131363824	3.843448649117929	73440.74219349089	39.294115667116856	137260821.941448	0.003555162014725217	ok			core_exploratory_direction_specific	Exploratory deletion/duplication-specific model with raw log1p visit count.	secondary_psychosis	nd_del_any	Deletion ND-CNV	prs_scz_z_within_ancestry_x_nd_del_any	prs_scz_z_within_ancestry	age_last_obs,sex_at_birth_binary_centered,log1p_n_unique_visits,observation_time_days,pc1,pc2,pc3,pc4,pc5	core_exploratory_direction_specific::secondary_psychosis
schizophrenia	pc5	71992	1105	-7.224003718944321	3.155073539309781	0.0007288783451631863	1.5031496930304549e-06	0.3534336230856424	0.022041805470932856	ok			core_exploratory_direction_specific	Exploratory deletion/duplication-specific model with raw log1p visit count.	secondary_psychosis	nd_del_any	Deletion ND-CNV	prs_scz_z_within_ancestry_x_nd_del_any	prs_scz_z_within_ancestry	age_last_obs,sex_at_birth_binary_centered,log1p_n_unique_visits,observation_time_days,pc1,pc2,pc3,pc4,pc5	core_exploratory_direction_specific::secondary_psychosis
schizophrenia	nd_dup_any	71992	1105	0.33930660489297465	0.17881130947251744	1.4039737444477542	0.9888985196504737	1.993270528704349	0.05775302347533097	ok			core_exploratory_direction_specific	Exploratory deletion/duplication-specific model with raw log1p visit count.	secondary_psychosis	nd_dup_any	Duplication ND-CNV	prs_scz_z_within_ancestry_x_nd_dup_any	prs_scz_z_within_ancestry	age_last_obs,sex_at_birth_binary_centered,log1p_n_unique_visits,observation_time_days,pc1,pc2,pc3,pc4,pc5	core_exploratory_direction_specific::secondary_psychosis	0.1932550771576504
schizophrenia	prs_scz_z_within_ancestry	71992	1105	0.059678601433480694	0.0314781243411665	1.0614953286378326	0.9979835135708515	1.1290490447966155	0.057976523147295116	ok			core_exploratory_direction_specific	Exploratory deletion/duplication-specific model with raw log1p visit count.	secondary_psychosis	nd_dup_any	Duplication ND-CNV	prs_scz_z_within_ancestry_x_nd_dup_any	prs_scz_z_within_ancestry	age_last_obs,sex_at_birth_binary_centered,log1p_n_unique_visits,observation_time_days,pc1,pc2,pc3,pc4,pc5	core_exploratory_direction_specific::secondary_psychosis	0.1932550771576504
schizophrenia	prs_scz_z_within_ancestry_x_nd_dup_any	71992	1105	-0.07329666003403347	0.18326390712867116	0.9293250955136468	0.6488887996600896	1.330960148493634	0.6891922976783944	ok			core_exploratory_direction_specific	Exploratory deletion/duplication-specific model with raw log1p visit count.	secondary_psychosis	nd_dup_any	Duplication ND-CNV	prs_scz_z_within_ancestry_x_nd_dup_any	prs_scz_z_within_ancestry	age_last_obs,sex_at_birth_binary_centered,log1p_n_unique_visits,observation_time_days,pc1,pc2,pc3,pc4,pc5	core_exploratory_direction_specific::secondary_psychosis	0.8270307572140733
schizophrenia	age_last_obs	71992	1105	-0.02226187162767214	0.0021248458411480655	0.9779840952279428	0.9739195566329553	0.9820655966961754	1.1025938241739338e-25	ok			core_exploratory_direction_specific	Exploratory deletion/duplication-specific model with raw log1p visit count.	secondary_psychosis	nd_dup_any	Duplication ND-CNV	prs_scz_z_within_ancestry_x_nd_dup_any	prs_scz_z_within_ancestry	age_last_obs,sex_at_birth_binary_centered,log1p_n_unique_visits,observation_time_days,pc1,pc2,pc3,pc4,pc5	core_exploratory_direction_specific::secondary_psychosis
schizophrenia	sex_at_birth_binary_centered	71992	1105	1.0177038005837493	0.0637054365274501	2.766834261052333	2.442058045323948	3.134803385526201	1.9040080566302e-57	ok			core_exploratory_direction_specific	Exploratory deletion/duplication-specific model with raw log1p visit count.	secondary_psychosis	nd_dup_any	Duplication ND-CNV	prs_scz_z_within_ancestry_x_nd_dup_any	prs_scz_z_within_ancestry	age_last_obs,sex_at_birth_binary_centered,log1p_n_unique_visits,observation_time_days,pc1,pc2,pc3,pc4,pc5	core_exploratory_direction_specific::secondary_psychosis
schizophrenia	log1p_n_unique_visits	71992	1105	0.3569645862978604	0.02251967533032443	1.4289852632993232	1.3672836339511012	1.4934713120391705	1.3785276726896256e-56	ok			core_exploratory_direction_specific	Exploratory deletion/duplication-specific model with raw log1p visit count.	secondary_psychosis	nd_dup_any	Duplication ND-CNV	prs_scz_z_within_ancestry_x_nd_dup_any	prs_scz_z_within_ancestry	age_last_obs,sex_at_birth_binary_centered,log1p_n_unique_visits,observation_time_days,pc1,pc2,pc3,pc4,pc5	core_exploratory_direction_specific::secondary_psychosis
schizophrenia	observation_time_days	71992	1105	1.5657310365194285e-05	1.1608538544611742e-05	1.0000156574329415	0.9999929045999902	1.0000384107835878	0.1774091421294861	ok			core_exploratory_direction_specific	Exploratory deletion/duplication-specific model with raw log1p visit count.	secondary_psychosis	nd_dup_any	Duplication ND-CNV	prs_scz_z_within_ancestry_x_nd_dup_any	prs_scz_z_within_ancestry	age_last_obs,sex_at_birth_binary_centered,log1p_n_unique_visits,observation_time_days,pc1,pc2,pc3,pc4,pc5	core_exploratory_direction_specific::secondary_psychosis
schizophrenia	pc1	71992	1105	-5.787403732689572	0.44874670028408314	0.0030659318308323058	0.0012722767521987466	0.00738828087133226	4.690797871858319e-38	ok			core_exploratory_direction_specific	Exploratory deletion/duplication-specific model with raw log1p visit count.	secondary_psychosis	nd_dup_any	Duplication ND-CNV	prs_scz_z_within_ancestry_x_nd_dup_any	prs_scz_z_within_ancestry	age_last_obs,sex_at_birth_binary_centered,log1p_n_unique_visits,observation_time_days,pc1,pc2,pc3,pc4,pc5	core_exploratory_direction_specific::secondary_psychosis
schizophrenia	pc2	71992	1105	0.05701083310559982	1.0793022849190388	1.058667278987808	0.12765529630312808	8.77970942104958	0.9578737857947703	ok			core_exploratory_direction_specific	Exploratory deletion/duplication-specific model with raw log1p visit count.	secondary_psychosis	nd_dup_any	Duplication ND-CNV	prs_scz_z_within_ancestry_x_nd_dup_any	prs_scz_z_within_ancestry	age_last_obs,sex_at_birth_binary_centered,log1p_n_unique_visits,observation_time_days,pc1,pc2,pc3,pc4,pc5	core_exploratory_direction_specific::secondary_psychosis
schizophrenia	pc3	71992	1105	-4.854377438286504	1.32872842645992	0.007794184203851132	0.0005764135684375672	0.10539187612850656	0.0002587898406706949	ok			core_exploratory_direction_specific	Exploratory deletion/duplication-specific model with raw log1p visit count.	secondary_psychosis	nd_dup_any	Duplication ND-CNV	prs_scz_z_within_ancestry_x_nd_dup_any	prs_scz_z_within_ancestry	age_last_obs,sex_at_birth_binary_centered,log1p_n_unique_visits,observation_time_days,pc1,pc2,pc3,pc4,pc5	core_exploratory_direction_specific::secondary_psychosis
schizophrenia	pc4	71992	1105	11.268622908516017	3.8469782065041147	78325.06208790938	41.61853511841857	147405845.34316897	0.003398202367791169	ok			core_exploratory_direction_specific	Exploratory deletion/duplication-specific model with raw log1p visit count.	secondary_psychosis	nd_dup_any	Duplication ND-CNV	prs_scz_z_within_ancestry_x_nd_dup_any	prs_scz_z_within_ancestry	age_last_obs,sex_at_birth_binary_centered,log1p_n_unique_visits,observation_time_days,pc1,pc2,pc3,pc4,pc5	core_exploratory_direction_specific::secondary_psychosis
schizophrenia	pc5	71992	1105	-7.269281826187983	3.1550012255484234	0.0006966121027251372	1.4368113667645693e-06	0.33773982645743633	0.021219814727154174	ok			core_exploratory_direction_specific	Exploratory deletion/duplication-specific model with raw log1p visit count.	secondary_psychosis	nd_dup_any	Duplication ND-CNV	prs_scz_z_within_ancestry_x_nd_dup_any	prs_scz_z_within_ancestry	age_last_obs,sex_at_birth_binary_centered,log1p_n_unique_visits,observation_time_days,pc1,pc2,pc3,pc4,pc5	core_exploratory_direction_specific::secondary_psychosis
paranoid_schizophrenia	nd_del_any	71992	340	0.7828767760232195	0.3453622672459489	2.1877569080271515	1.1117848892774782	4.30504168097752	0.023400749368512663	ok			core_exploratory_direction_specific	Exploratory deletion/duplication-specific model with raw log1p visit count.	secondary_psychosis	nd_del_any	Deletion ND-CNV	prs_scz_z_within_ancestry_x_nd_del_any	prs_scz_z_within_ancestry	age_last_obs,sex_at_birth_binary_centered,log1p_n_unique_visits,observation_time_days,pc1,pc2,pc3,pc4,pc5	core_exploratory_direction_specific::secondary_psychosis	0.14040449621107598
paranoid_schizophrenia	prs_scz_z_within_ancestry	71992	340	-0.0014557983953235093	0.0561518517545941	0.9985452607651234	0.8944793804016974	1.1147184156986478	0.9793162840758532	ok			core_exploratory_direction_specific	Exploratory deletion/duplication-specific model with raw log1p visit count.	secondary_psychosis	nd_del_any	Deletion ND-CNV	prs_scz_z_within_ancestry_x_nd_del_any	prs_scz_z_within_ancestry	age_last_obs,sex_at_birth_binary_centered,log1p_n_unique_visits,observation_time_days,pc1,pc2,pc3,pc4,pc5	core_exploratory_direction_specific::secondary_psychosis	0.9832174574614018
paranoid_schizophrenia	prs_scz_z_within_ancestry_x_nd_del_any	71992	340	-0.007566391762857206	0.35969889316591136	0.9924621613193108	0.4903792427842308	2.008611000861621	0.9832174574614018	ok			core_exploratory_direction_specific	Exploratory deletion/duplication-specific model with raw log1p visit count.	secondary_psychosis	nd_del_any	Deletion ND-CNV	prs_scz_z_within_ancestry_x_nd_del_any	prs_scz_z_within_ancestry	age_last_obs,sex_at_birth_binary_centered,log1p_n_unique_visits,observation_time_days,pc1,pc2,pc3,pc4,pc5	core_exploratory_direction_specific::secondary_psychosis	0.9832174574614018
paranoid_schizophrenia	age_last_obs	71992	340	-0.02048522106603444	0.003945202702060152	0.9797231756316415	0.9721765858256219	0.9873283463771021	2.0755782002857613e-07	ok			core_exploratory_direction_specific	Exploratory deletion/duplication-specific model with raw log1p visit count.	secondary_psychosis	nd_del_any	Deletion ND-CNV	prs_scz_z_within_ancestry_x_nd_del_any	prs_scz_z_within_ancestry	age_last_obs,sex_at_birth_binary_centered,log1p_n_unique_visits,observation_time_days,pc1,pc2,pc3,pc4,pc5	core_exploratory_direction_specific::secondary_psychosis
paranoid_schizophrenia	sex_at_birth_binary_centered	71992	340	1.2801978576657909	0.11670126447102644	3.597351418714724	2.8618360068563304	4.5219003460454035	5.334824628627439e-28	ok			core_exploratory_direction_specific	Exploratory deletion/duplication-specific model with raw log1p visit count.	secondary_psychosis	nd_del_any	Deletion ND-CNV	prs_scz_z_within_ancestry_x_nd_del_any	prs_scz_z_within_ancestry	age_last_obs,sex_at_birth_binary_centered,log1p_n_unique_visits,observation_time_days,pc1,pc2,pc3,pc4,pc5	core_exploratory_direction_specific::secondary_psychosis
paranoid_schizophrenia	log1p_n_unique_visits	71992	340	0.644709387549499	0.0438912771440484	1.9054332061885624	1.7483674806571292	2.0766090329485105	7.60691953305844e-49	ok			core_exploratory_direction_specific	Exploratory deletion/duplication-specific model with raw log1p visit count.	secondary_psychosis	nd_del_any	Deletion ND-CNV	prs_scz_z_within_ancestry_x_nd_del_any	prs_scz_z_within_ancestry	age_last_obs,sex_at_birth_binary_centered,log1p_n_unique_visits,observation_time_days,pc1,pc2,pc3,pc4,pc5	core_exploratory_direction_specific::secondary_psychosis
paranoid_schizophrenia	observation_time_days	71992	340	3.069464338596284e-05	2.005913301609419e-05	1.0000306951144713	0.9999913787798373	1.000070012994893	0.1259652817549059	ok			core_exploratory_direction_specific	Exploratory deletion/duplication-specific model with raw log1p visit count.	secondary_psychosis	nd_del_any	Deletion ND-CNV	prs_scz_z_within_ancestry_x_nd_del_any	prs_scz_z_within_ancestry	age_last_obs,sex_at_birth_binary_centered,log1p_n_unique_visits,observation_time_days,pc1,pc2,pc3,pc4,pc5	core_exploratory_direction_specific::secondary_psychosis
paranoid_schizophrenia	pc1	71992	340	-5.800831154432121	0.7991426892108164	0.00302503942528523	0.000631665342587676	0.014486885550887797	3.9048811380351053e-13	ok			core_exploratory_direction_specific	Exploratory deletion/duplication-specific model with raw log1p visit count.	secondary_psychosis	nd_del_any	Deletion ND-CNV	prs_scz_z_within_ancestry_x_nd_del_any	prs_scz_z_within_ancestry	age_last_obs,sex_at_birth_binary_centered,log1p_n_unique_visits,observation_time_days,pc1,pc2,pc3,pc4,pc5	core_exploratory_direction_specific::secondary_psychosis
paranoid_schizophrenia	pc2	71992	340	-0.5830354198855765	2.0569360513478814	0.5582014167102377	0.009905847095023639	31.455040505707778	0.7768330613342447	ok			core_exploratory_direction_specific	Exploratory deletion/duplication-specific model with raw log1p visit count.	secondary_psychosis	nd_del_any	Deletion ND-CNV	prs_scz_z_within_ancestry_x_nd_del_any	prs_scz_z_within_ancestry	age_last_obs,sex_at_birth_binary_centered,log1p_n_unique_visits,observation_time_days,pc1,pc2,pc3,pc4,pc5	core_exploratory_direction_specific::secondary_psychosis
paranoid_schizophrenia	pc3	71992	340	-3.776751323205445	2.4581238058544703	0.02289695553785019	0.00018508896017015888	2.8325329204956784	0.1244313419725838	ok			core_exploratory_direction_specific	Exploratory deletion/duplication-specific model with raw log1p visit count.	secondary_psychosis	nd_del_any	Deletion ND-CNV	prs_scz_z_within_ancestry_x_nd_del_any	prs_scz_z_within_ancestry	age_last_obs,sex_at_birth_binary_centered,log1p_n_unique_visits,observation_time_days,pc1,pc2,pc3,pc4,pc5	core_exploratory_direction_specific::secondary_psychosis
paranoid_schizophrenia	pc4	71992	340	8.044832397238167	6.581778062175868	3117.6425343730825	0.007785808662703958	1248386056.3761468	0.22159850277943594	ok			core_exploratory_direction_specific	Exploratory deletion/duplication-specific model with raw log1p visit count.	secondary_psychosis	nd_del_any	Deletion ND-CNV	prs_scz_z_within_ancestry_x_nd_del_any	prs_scz_z_within_ancestry	age_last_obs,sex_at_birth_binary_centered,log1p_n_unique_visits,observation_time_days,pc1,pc2,pc3,pc4,pc5	core_exploratory_direction_specific::secondary_psychosis
paranoid_schizophrenia	pc5	71992	340	-4.48591831244854	5.386680029157591	0.011266536567981279	2.9278971858518123e-07	433.53587295016393	0.4049689296567538	ok			core_exploratory_direction_specific	Exploratory deletion/duplication-specific model with raw log1p visit count.	secondary_psychosis	nd_del_any	Deletion ND-CNV	prs_scz_z_within_ancestry_x_nd_del_any	prs_scz_z_within_ancestry	age_last_obs,sex_at_birth_binary_centered,log1p_n_unique_visits,observation_time_days,pc1,pc2,pc3,pc4,pc5	core_exploratory_direction_specific::secondary_psychosis
paranoid_schizophrenia	nd_dup_any	71992	340	0.6033552887870661	0.2894235326323643	1.8282428033240337	1.0367441368669679	3.224008344052027	0.03709840787895104	ok			core_exploratory_direction_specific	Exploratory deletion/duplication-specific model with raw log1p visit count.	secondary_psychosis	nd_dup_any	Duplication ND-CNV	prs_scz_z_within_ancestry_x_nd_dup_any	prs_scz_z_within_ancestry	age_last_obs,sex_at_birth_binary_centered,log1p_n_unique_visits,observation_time_days,pc1,pc2,pc3,pc4,pc5	core_exploratory_direction_specific::secondary_psychosis	0.18549203939475517
paranoid_schizophrenia	prs_scz_z_within_ancestry	71992	340	0.0029985861497273535	0.05650318660965494	1.0030030864061874	0.8978541327134303	1.1204661811824943	0.9576766696206127	ok			core_exploratory_direction_specific	Exploratory deletion/duplication-specific model with raw log1p visit count.	secondary_psychosis	nd_dup_any	Duplication ND-CNV	prs_scz_z_within_ancestry_x_nd_dup_any	prs_scz_z_within_ancestry	age_last_obs,sex_at_birth_binary_centered,log1p_n_unique_visits,observation_time_days,pc1,pc2,pc3,pc4,pc5	core_exploratory_direction_specific::secondary_psychosis	0.9832174574614018
paranoid_schizophrenia	prs_scz_z_within_ancestry_x_nd_dup_any	71992	340	-0.15616569199069055	0.29408874129615764	0.8554174428091544	0.48066744769016323	1.522339415698959	0.5954080099636234	ok			core_exploratory_direction_specific	Exploratory deletion/duplication-specific model with raw log1p visit count.	secondary_psychosis	nd_dup_any	Duplication ND-CNV	prs_scz_z_within_ancestry_x_nd_dup_any	prs_scz_z_within_ancestry	age_last_obs,sex_at_birth_binary_centered,log1p_n_unique_visits,observation_time_days,pc1,pc2,pc3,pc4,pc5	core_exploratory_direction_specific::secondary_psychosis	0.7766191434308131
paranoid_schizophrenia	age_last_obs	71992	340	-0.020469551382187937	0.003941498375228955	0.9797385277043414	0.9721988782501789	0.987336649056758	2.0655158765871764e-07	ok			core_exploratory_direction_specific	Exploratory deletion/duplication-specific model with raw log1p visit count.	secondary_psychosis	nd_dup_any	Duplication ND-CNV	prs_scz_z_within_ancestry_x_nd_dup_any	prs_scz_z_within_ancestry	age_last_obs,sex_at_birth_binary_centered,log1p_n_unique_visits,observation_time_days,pc1,pc2,pc3,pc4,pc5	core_exploratory_direction_specific::secondary_psychosis
paranoid_schizophrenia	sex_at_birth_binary_centered	71992	340	1.2802961848358767	0.11669475674667679	3.597705153490115	2.862153923867423	4.522287310795547	5.249697057489868e-28	ok			core_exploratory_direction_specific	Exploratory deletion/duplication-specific model with raw log1p visit count.	secondary_psychosis	nd_dup_any	Duplication ND-CNV	prs_scz_z_within_ancestry_x_nd_dup_any	prs_scz_z_within_ancestry	age_last_obs,sex_at_birth_binary_centered,log1p_n_unique_visits,observation_time_days,pc1,pc2,pc3,pc4,pc5	core_exploratory_direction_specific::secondary_psychosis
paranoid_schizophrenia	log1p_n_unique_visits	71992	340	0.6447074799764554	0.04385967297979593	1.9054295714390086	1.74847244982776	2.076476442092008	6.510780553438147e-49	ok			core_exploratory_direction_specific	Exploratory deletion/duplication-specific model with raw log1p visit count.	secondary_psychosis	nd_dup_any	Duplication ND-CNV	prs_scz_z_within_ancestry_x_nd_dup_any	prs_scz_z_within_ancestry	age_last_obs,sex_at_birth_binary_centered,log1p_n_unique_visits,observation_time_days,pc1,pc2,pc3,pc4,pc5	core_exploratory_direction_specific::secondary_psychosis
paranoid_schizophrenia	observation_time_days	71992	340	3.081789666485752e-05	2.0061224930329065e-05	1.0000308183715412	0.9999914979319442	1.000070140357248	0.1244912557496095	ok			core_exploratory_direction_specific	Exploratory deletion/duplication-specific model with raw log1p visit count.	secondary_psychosis	nd_dup_any	Duplication ND-CNV	prs_scz_z_within_ancestry_x_nd_dup_any	prs_scz_z_within_ancestry	age_last_obs,sex_at_birth_binary_centered,log1p_n_unique_visits,observation_time_days,pc1,pc2,pc3,pc4,pc5	core_exploratory_direction_specific::secondary_psychosis
paranoid_schizophrenia	pc1	71992	340	-5.840087080627013	0.8006504043232942	0.002908589333001454	0.0006055569934746861	0.01397043052794582	3.0048651793249597e-13	ok			core_exploratory_direction_specific	Exploratory deletion/duplication-specific model with raw log1p visit count.	secondary_psychosis	nd_dup_any	Duplication ND-CNV	prs_scz_z_within_ancestry_x_nd_dup_any	prs_scz_z_within_ancestry	age_last_obs,sex_at_birth_binary_centered,log1p_n_unique_visits,observation_time_days,pc1,pc2,pc3,pc4,pc5	core_exploratory_direction_specific::secondary_psychosis
paranoid_schizophrenia	pc2	71992	340	-0.5200849366527671	2.0607209866995055	0.5944700535292933	0.01047149923874199	33.74823761965689	0.8007472923172892	ok			core_exploratory_direction_specific	Exploratory deletion/duplication-specific model with raw log1p visit count.	secondary_psychosis	nd_dup_any	Duplication ND-CNV	prs_scz_z_within_ancestry_x_nd_dup_any	prs_scz_z_within_ancestry	age_last_obs,sex_at_birth_binary_centered,log1p_n_unique_visits,observation_time_days,pc1,pc2,pc3,pc4,pc5	core_exploratory_direction_specific::secondary_psychosis
paranoid_schizophrenia	pc3	71992	340	-3.8575208019567175	2.4612575656072067	0.02112029606619217	0.00016968180152944268	2.6288435289049663	0.11704536193088681	ok			core_exploratory_direction_specific	Exploratory deletion/duplication-specific model with raw log1p visit count.	secondary_psychosis	nd_dup_any	Duplication ND-CNV	prs_scz_z_within_ancestry_x_nd_dup_any	prs_scz_z_within_ancestry	age_last_obs,sex_at_birth_binary_centered,log1p_n_unique_visits,observation_time_days,pc1,pc2,pc3,pc4,pc5	core_exploratory_direction_specific::secondary_psychosis
paranoid_schizophrenia	pc4	71992	340	8.1992288797856	6.5933506732763645	3638.1437791751137	0.008881911911213606	1490229839.0552323	0.21366144967806733	ok			core_exploratory_direction_specific	Exploratory deletion/duplication-specific model with raw log1p visit count.	secondary_psychosis	nd_dup_any	Duplication ND-CNV	prs_scz_z_within_ancestry_x_nd_dup_any	prs_scz_z_within_ancestry	age_last_obs,sex_at_birth_binary_centered,log1p_n_unique_visits,observation_time_days,pc1,pc2,pc3,pc4,pc5	core_exploratory_direction_specific::secondary_psychosis
paranoid_schizophrenia	pc5	71992	340	-4.550130810376805	5.386656539290111	0.010565822174271076	2.7459250797817256e-07	406.5536931080158	0.398276075311394	ok			core_exploratory_direction_specific	Exploratory deletion/duplication-specific model with raw log1p visit count.	secondary_psychosis	nd_dup_any	Duplication ND-CNV	prs_scz_z_within_ancestry_x_nd_dup_any	prs_scz_z_within_ancestry	age_last_obs,sex_at_birth_binary_centered,log1p_n_unique_visits,observation_time_days,pc1,pc2,pc3,pc4,pc5	core_exploratory_direction_specific::secondary_psychosis
schizoaffective	nd_del_any	71992	768	0.17313117281820462	0.29755318082644544	1.1890220622299497	0.6636017645573619	2.1304546491261704	0.5606680510726361	ok			core_exploratory_direction_specific	Exploratory deletion/duplication-specific model with raw log1p visit count.	secondary_psychosis	nd_del_any	Deletion ND-CNV	prs_scz_z_within_ancestry_x_nd_del_any	prs_scz_z_within_ancestry	age_last_obs,sex_at_birth_binary_centered,log1p_n_unique_visits,observation_time_days,pc1,pc2,pc3,pc4,pc5	core_exploratory_direction_specific::secondary_psychosis	0.7645473423717765
schizoaffective	prs_scz_z_within_ancestry	71992	768	0.06025024194790821	0.03716596576786662	1.062102295840551	0.9874839347398091	1.1423591282292618	0.10499333903830307	ok			core_exploratory_direction_specific	Exploratory deletion/duplication-specific model with raw log1p visit count.	secondary_psychosis	nd_del_any	Deletion ND-CNV	prs_scz_z_within_ancestry_x_nd_del_any	prs_scz_z_within_ancestry	age_last_obs,sex_at_birth_binary_centered,log1p_n_unique_visits,observation_time_days,pc1,pc2,pc3,pc4,pc5	core_exploratory_direction_specific::secondary_psychosis	0.26018055941947693
schizoaffective	prs_scz_z_within_ancestry_x_nd_del_any	71992	768	-0.14456330857170308	0.3041818626908352	0.8654001234230535	0.47675156138544217	1.5708755550674633	0.6346067348069797	ok			core_exploratory_direction_specific	Exploratory deletion/duplication-specific model with raw log1p visit count.	secondary_psychosis	nd_del_any	Deletion ND-CNV	prs_scz_z_within_ancestry_x_nd_del_any	prs_scz_z_within_ancestry	age_last_obs,sex_at_birth_binary_centered,log1p_n_unique_visits,observation_time_days,pc1,pc2,pc3,pc4,pc5	core_exploratory_direction_specific::secondary_psychosis	0.7932584185087246
schizoaffective	age_last_obs	71992	768	-0.025915735276757126	0.0025315313470081406	0.9744171951446726	0.9695943055076301	0.9792640744692771	1.3512104832010722e-24	ok			core_exploratory_direction_specific	Exploratory deletion/duplication-specific model with raw log1p visit count.	secondary_psychosis	nd_del_any	Deletion ND-CNV	prs_scz_z_within_ancestry_x_nd_del_any	prs_scz_z_within_ancestry	age_last_obs,sex_at_birth_binary_centered,log1p_n_unique_visits,observation_time_days,pc1,pc2,pc3,pc4,pc5	core_exploratory_direction_specific::secondary_psychosis
schizoaffective	sex_at_birth_binary_centered	71992	768	0.889386871238629	0.07536095918167512	2.4336370608848132	2.0994583675386482	2.82100823511712	3.8253875270318007e-32	ok			core_exploratory_direction_specific	Exploratory deletion/duplication-specific model with raw log1p visit count.	secondary_psychosis	nd_del_any	Deletion ND-CNV	prs_scz_z_within_ancestry_x_nd_del_any	prs_scz_z_within_ancestry	age_last_obs,sex_at_birth_binary_centered,log1p_n_unique_visits,observation_time_days,pc1,pc2,pc3,pc4,pc5	core_exploratory_direction_specific::secondary_psychosis
schizoaffective	log1p_n_unique_visits	71992	768	0.4269641841623229	0.02762833801419825	1.532597769468083	1.451812305198105	1.6178785057604494	7.10689469177218e-54	ok			core_exploratory_direction_specific	Exploratory deletion/duplication-specific model with raw log1p visit count.	secondary_psychosis	nd_del_any	Deletion ND-CNV	prs_scz_z_within_ancestry_x_nd_del_any	prs_scz_z_within_ancestry	age_last_obs,sex_at_birth_binary_centered,log1p_n_unique_visits,observation_time_days,pc1,pc2,pc3,pc4,pc5	core_exploratory_direction_specific::secondary_psychosis
schizoaffective	observation_time_days	71992	768	3.81827875860272e-05	1.3257662523238152e-05	1.000038183516558	1.0000121978434335	1.0000641698649293	0.0039760672066976805	ok			core_exploratory_direction_specific	Exploratory deletion/duplication-specific model with raw log1p visit count.	secondary_psychosis	nd_del_any	Deletion ND-CNV	prs_scz_z_within_ancestry_x_nd_del_any	prs_scz_z_within_ancestry	age_last_obs,sex_at_birth_binary_centered,log1p_n_unique_visits,observation_time_days,pc1,pc2,pc3,pc4,pc5	core_exploratory_direction_specific::secondary_psychosis
schizoaffective	pc1	71992	768	-5.691369440364092	0.6015980081817318	0.0033749679858925768	0.0010379563611533462	0.010973880340347944	3.0671065077452615e-21	ok			core_exploratory_direction_specific	Exploratory deletion/duplication-specific model with raw log1p visit count.	secondary_psychosis	nd_del_any	Deletion ND-CNV	prs_scz_z_within_ancestry_x_nd_del_any	prs_scz_z_within_ancestry	age_last_obs,sex_at_birth_binary_centered,log1p_n_unique_visits,observation_time_days,pc1,pc2,pc3,pc4,pc5	core_exploratory_direction_specific::secondary_psychosis
schizoaffective	pc2	71992	768	1.689313663078061	1.5855101561675013	5.415762391579439	0.2421286111384352	121.13596218200242	0.28666324965922196	ok			core_exploratory_direction_specific	Exploratory deletion/duplication-specific model with raw log1p visit count.	secondary_psychosis	nd_del_any	Deletion ND-CNV	prs_scz_z_within_ancestry_x_nd_del_any	prs_scz_z_within_ancestry	age_last_obs,sex_at_birth_binary_centered,log1p_n_unique_visits,observation_time_days,pc1,pc2,pc3,pc4,pc5	core_exploratory_direction_specific::secondary_psychosis
schizoaffective	pc3	71992	768	-6.7401264035797945	1.7091903634378744	0.0011824976752290333	4.1486623170959736e-05	0.03370485821803076	8.031388798934232e-05	ok			core_exploratory_direction_specific	Exploratory deletion/duplication-specific model with raw log1p visit count.	secondary_psychosis	nd_del_any	Deletion ND-CNV	prs_scz_z_within_ancestry_x_nd_del_any	prs_scz_z_within_ancestry	age_last_obs,sex_at_birth_binary_centered,log1p_n_unique_visits,observation_time_days,pc1,pc2,pc3,pc4,pc5	core_exploratory_direction_specific::secondary_psychosis
schizoaffective	pc4	71992	768	12.822121620419194	4.8601609826332215	370319.57217475126	27.009971008928108	5077257783.444501	0.008334513829205706	ok			core_exploratory_direction_specific	Exploratory deletion/duplication-specific model with raw log1p visit count.	secondary_psychosis	nd_del_any	Deletion ND-CNV	prs_scz_z_within_ancestry_x_nd_del_any	prs_scz_z_within_ancestry	age_last_obs,sex_at_birth_binary_centered,log1p_n_unique_visits,observation_time_days,pc1,pc2,pc3,pc4,pc5	core_exploratory_direction_specific::secondary_psychosis
schizoaffective	pc5	71992	768	-5.583029203085142	3.8791005938917613	0.0037611549428850028	1.8765672760922362e-06	7.538384946073726	0.1500772450382666	ok			core_exploratory_direction_specific	Exploratory deletion/duplication-specific model with raw log1p visit count.	secondary_psychosis	nd_del_any	Deletion ND-CNV	prs_scz_z_within_ancestry_x_nd_del_any	prs_scz_z_within_ancestry	age_last_obs,sex_at_birth_binary_centered,log1p_n_unique_visits,observation_time_days,pc1,pc2,pc3,pc4,pc5	core_exploratory_direction_specific::secondary_psychosis
schizoaffective	nd_dup_any	71992	768	0.3476080123194381	0.21189712928576346	1.4156772129362127	0.9345311109628321	2.144542806244308	0.10091029653189358	ok			core_exploratory_direction_specific	Exploratory deletion/duplication-specific model with raw log1p visit count.	secondary_psychosis	nd_dup_any	Duplication ND-CNV	prs_scz_z_within_ancestry_x_nd_dup_any	prs_scz_z_within_ancestry	age_last_obs,sex_at_birth_binary_centered,log1p_n_unique_visits,observation_time_days,pc1,pc2,pc3,pc4,pc5	core_exploratory_direction_specific::secondary_psychosis	0.26018055941947693
schizoaffective	prs_scz_z_within_ancestry	71992	768	0.05801834622983041	0.0374589643149913	1.0597344376634963	0.9847167685014196	1.1404671010924778	0.1214175943957559	ok			core_exploratory_direction_specific	Exploratory deletion/duplication-specific model with raw log1p visit count.	secondary_psychosis	nd_dup_any	Duplication ND-CNV	prs_scz_z_within_ancestry_x_nd_dup_any	prs_scz_z_within_ancestry	age_last_obs,sex_at_birth_binary_centered,log1p_n_unique_visits,observation_time_days,pc1,pc2,pc3,pc4,pc5	core_exploratory_direction_specific::secondary_psychosis	0.26018055941947693
schizoaffective	prs_scz_z_within_ancestry_x_nd_dup_any	71992	768	-0.012250914100589802	0.21551526001670687	0.9878238228376314	0.6474842411264061	1.5070573814553283	0.9546688550249858	ok			core_exploratory_direction_specific	Exploratory deletion/duplication-specific model with raw log1p visit count.	secondary_psychosis	nd_dup_any	Duplication ND-CNV	prs_scz_z_within_ancestry_x_nd_dup_any	prs_scz_z_within_ancestry	age_last_obs,sex_at_birth_binary_centered,log1p_n_unique_visits,observation_time_days,pc1,pc2,pc3,pc4,pc5	core_exploratory_direction_specific::secondary_psychosis	0.9832174574614018
schizoaffective	age_last_obs	71992	768	-0.025877570147717178	0.0025306515910737816	0.9744543846123299	0.9696329828632549	0.9792997602930232	1.5219552285333016e-24	ok			core_exploratory_direction_specific	Exploratory deletion/duplication-specific model with raw log1p visit count.	secondary_psychosis	nd_dup_any	Duplication ND-CNV	prs_scz_z_within_ancestry_x_nd_dup_any	prs_scz_z_within_ancestry	age_last_obs,sex_at_birth_binary_centered,log1p_n_unique_visits,observation_time_days,pc1,pc2,pc3,pc4,pc5	core_exploratory_direction_specific::secondary_psychosis
schizoaffective	sex_at_birth_binary_centered	71992	768	0.8882973392328295	0.0753591539292368	2.4309869793529577	2.09717960653897	2.817926359457856	4.5268899698421385e-32	ok			core_exploratory_direction_specific	Exploratory deletion/duplication-specific model with raw log1p visit count.	secondary_psychosis	nd_dup_any	Duplication ND-CNV	prs_scz_z_within_ancestry_x_nd_dup_any	prs_scz_z_within_ancestry	age_last_obs,sex_at_birth_binary_centered,log1p_n_unique_visits,observation_time_days,pc1,pc2,pc3,pc4,pc5	core_exploratory_direction_specific::secondary_psychosis
schizoaffective	log1p_n_unique_visits	71992	768	0.42672634311934143	0.027620606771288195	1.5322332981609577	1.4514890402947742	1.617469243526922	7.595501863729379e-54	ok			core_exploratory_direction_specific	Exploratory deletion/duplication-specific model with raw log1p visit count.	secondary_psychosis	nd_dup_any	Duplication ND-CNV	prs_scz_z_within_ancestry_x_nd_dup_any	prs_scz_z_within_ancestry	age_last_obs,sex_at_birth_binary_centered,log1p_n_unique_visits,observation_time_days,pc1,pc2,pc3,pc4,pc5	core_exploratory_direction_specific::secondary_psychosis
schizoaffective	observation_time_days	71992	768	3.8348223778328326e-05	1.3258681217668493e-05	1.000038348959081	1.0000123612849918	1.0000643373085207	0.003824197199385204	ok			core_exploratory_direction_specific	Exploratory deletion/duplication-specific model with raw log1p visit count.	secondary_psychosis	nd_dup_any	Duplication ND-CNV	prs_scz_z_within_ancestry_x_nd_dup_any	prs_scz_z_within_ancestry	age_last_obs,sex_at_birth_binary_centered,log1p_n_unique_visits,observation_time_days,pc1,pc2,pc3,pc4,pc5	core_exploratory_direction_specific::secondary_psychosis
schizoaffective	pc1	71992	768	-5.715880286563923	0.602309643606778	0.003293250241363666	0.0010114127247918818	0.0107231171671026	2.311749908768089e-21	ok			core_exploratory_direction_specific	Exploratory deletion/duplication-specific model with raw log1p visit count.	secondary_psychosis	nd_dup_any	Duplication ND-CNV	prs_scz_z_within_ancestry_x_nd_dup_any	prs_scz_z_within_ancestry	age_last_obs,sex_at_birth_binary_centered,log1p_n_unique_visits,observation_time_days,pc1,pc2,pc3,pc4,pc5	core_exploratory_direction_specific::secondary_psychosis
schizoaffective	pc2	71992	768	1.7195302740516392	1.5868686877829248	5.581905882342638	0.248892960113818	125.1850324134641	0.27854236862963355	ok			core_exploratory_direction_specific	Exploratory deletion/duplication-specific model with raw log1p visit count.	secondary_psychosis	nd_dup_any	Duplication ND-CNV	prs_scz_z_within_ancestry_x_nd_dup_any	prs_scz_z_within_ancestry	age_last_obs,sex_at_birth_binary_centered,log1p_n_unique_visits,observation_time_days,pc1,pc2,pc3,pc4,pc5	core_exploratory_direction_specific::secondary_psychosis
schizoaffective	pc3	71992	768	-6.763067673499619	1.7105444047922336	0.0011556784862475483	4.0438239156165454e-05	0.03302796539724683	7.693528272563923e-05	ok			core_exploratory_direction_specific	Exploratory deletion/duplication-specific model with raw log1p visit count.	secondary_psychosis	nd_dup_any	Duplication ND-CNV	prs_scz_z_within_ancestry_x_nd_dup_any	prs_scz_z_within_ancestry	age_last_obs,sex_at_birth_binary_centered,log1p_n_unique_visits,observation_time_days,pc1,pc2,pc3,pc4,pc5	core_exploratory_direction_specific::secondary_psychosis
schizoaffective	pc4	71992	768	12.885023838611444	4.866194284181038	394361.72017149534	28.425398009068235	5471204529.379207	0.008100194809599802	ok			core_exploratory_direction_specific	Exploratory deletion/duplication-specific model with raw log1p visit count.	secondary_psychosis	nd_dup_any	Duplication ND-CNV	prs_scz_z_within_ancestry_x_nd_dup_any	prs_scz_z_within_ancestry	age_last_obs,sex_at_birth_binary_centered,log1p_n_unique_visits,observation_time_days,pc1,pc2,pc3,pc4,pc5	core_exploratory_direction_specific::secondary_psychosis
schizoaffective	pc5	71992	768	-5.650769328958246	3.879797669769821	0.0035148116880803124	1.7512639708068878e-06	7.054277029963664	0.1452655554245741	ok			core_exploratory_direction_specific	Exploratory deletion/duplication-specific model with raw log1p visit count.	secondary_psychosis	nd_dup_any	Duplication ND-CNV	prs_scz_z_within_ancestry_x_nd_dup_any	prs_scz_z_within_ancestry	age_last_obs,sex_at_birth_binary_centered,log1p_n_unique_visits,observation_time_days,pc1,pc2,pc3,pc4,pc5	core_exploratory_direction_specific::secondary_psychosis
psychotic_disorder	nd_del_any	71992	2395	0.15116471736050968	0.17300161531164318	1.163188239599589	0.8286822846359044	1.6327208941569893	0.38224007051700026	ok			core_exploratory_direction_specific	Exploratory deletion/duplication-specific model with raw log1p visit count.	secondary_psychosis	nd_del_any	Deletion ND-CNV	prs_scz_z_within_ancestry_x_nd_del_any	prs_scz_z_within_ancestry	age_last_obs,sex_at_birth_binary_centered,log1p_n_unique_visits,observation_time_days,pc1,pc2,pc3,pc4,pc5	core_exploratory_direction_specific::secondary_psychosis	0.6624594310795487
psychotic_disorder	prs_scz_z_within_ancestry	71992	2395	0.06048261627797843	0.021418545686017233	1.0623491298278436	1.0186744942304422	1.1078962711229623	0.004745158123399464	ok			core_exploratory_direction_specific	Exploratory deletion/duplication-specific model with raw log1p visit count.	secondary_psychosis	nd_del_any	Deletion ND-CNV	prs_scz_z_within_ancestry_x_nd_del_any	prs_scz_z_within_ancestry	age_last_obs,sex_at_birth_binary_centered,log1p_n_unique_visits,observation_time_days,pc1,pc2,pc3,pc4,pc5	core_exploratory_direction_specific::secondary_psychosis	0.08324170810213283
psychotic_disorder	prs_scz_z_within_ancestry_x_nd_del_any	71992	2395	-0.1422662939665324	0.17607710518481223	0.8673902449399321	0.6142351644766013	1.2248823911897935	0.41910368286808364	ok			core_exploratory_direction_specific	Exploratory deletion/duplication-specific model with raw log1p visit count.	secondary_psychosis	nd_del_any	Deletion ND-CNV	prs_scz_z_within_ancestry_x_nd_del_any	prs_scz_z_within_ancestry	age_last_obs,sex_at_birth_binary_centered,log1p_n_unique_visits,observation_time_days,pc1,pc2,pc3,pc4,pc5	core_exploratory_direction_specific::secondary_psychosis	0.6624594310795487
psychotic_disorder	age_last_obs	71992	2395	-0.021707662818470388	0.001442810469856417	0.9785262528491653	0.9757629791049808	0.9812973519381812	3.700814114609128e-51	ok			core_exploratory_direction_specific	Exploratory deletion/duplication-specific model with raw log1p visit count.	secondary_psychosis	nd_del_any	Deletion ND-CNV	prs_scz_z_within_ancestry_x_nd_del_any	prs_scz_z_within_ancestry	age_last_obs,sex_at_birth_binary_centered,log1p_n_unique_visits,observation_time_days,pc1,pc2,pc3,pc4,pc5	core_exploratory_direction_specific::secondary_psychosis
psychotic_disorder	sex_at_birth_binary_centered	71992	2395	0.7691768321094554	0.04343820369057747	2.157989135087591	1.9818642712784387	2.3497659121489978	3.677909720692491e-70	ok			core_exploratory_direction_specific	Exploratory deletion/duplication-specific model with raw log1p visit count.	secondary_psychosis	nd_del_any	Deletion ND-CNV	prs_scz_z_within_ancestry_x_nd_del_any	prs_scz_z_within_ancestry	age_last_obs,sex_at_birth_binary_centered,log1p_n_unique_visits,observation_time_days,pc1,pc2,pc3,pc4,pc5	core_exploratory_direction_specific::secondary_psychosis
psychotic_disorder	log1p_n_unique_visits	71992	2395	0.3855074577866628	0.015947874571006257	1.4703602779266565	1.425110883431158	1.5170464081358557	4.282605138881472e-129	ok			core_exploratory_direction_specific	Exploratory deletion/duplication-specific model with raw log1p visit count.	secondary_psychosis	nd_del_any	Deletion ND-CNV	prs_scz_z_within_ancestry_x_nd_del_any	prs_scz_z_within_ancestry	age_last_obs,sex_at_birth_binary_centered,log1p_n_unique_visits,observation_time_days,pc1,pc2,pc3,pc4,pc5	core_exploratory_direction_specific::secondary_psychosis
psychotic_disorder	observation_time_days	71992	2395	3.842480189768316e-05	7.634544300951333e-06	1.0000384255401398	1.0000234613702814	1.0000533899339192	4.828167791389433e-07	ok			core_exploratory_direction_specific	Exploratory deletion/duplication-specific model with raw log1p visit count.	secondary_psychosis	nd_del_any	Deletion ND-CNV	prs_scz_z_within_ancestry_x_nd_del_any	prs_scz_z_within_ancestry	age_last_obs,sex_at_birth_binary_centered,log1p_n_unique_visits,observation_time_days,pc1,pc2,pc3,pc4,pc5	core_exploratory_direction_specific::secondary_psychosis
psychotic_disorder	pc1	71992	2395	-4.544352761761715	0.3109868425800184	0.010627048723098657	0.005776906349606758	0.01954924621043933	2.331454871317572e-48	ok			core_exploratory_direction_specific	Exploratory deletion/duplication-specific model with raw log1p visit count.	secondary_psychosis	nd_del_any	Deletion ND-CNV	prs_scz_z_within_ancestry_x_nd_del_any	prs_scz_z_within_ancestry	age_last_obs,sex_at_birth_binary_centered,log1p_n_unique_visits,observation_time_days,pc1,pc2,pc3,pc4,pc5	core_exploratory_direction_specific::secondary_psychosis
psychotic_disorder	pc2	71992	2395	1.5054982799479362	0.7823979477026957	4.506398518969942	0.9723867161254105	20.88431204890644	0.05432821413142313	ok			core_exploratory_direction_specific	Exploratory deletion/duplication-specific model with raw log1p visit count.	secondary_psychosis	nd_del_any	Deletion ND-CNV	prs_scz_z_within_ancestry_x_nd_del_any	prs_scz_z_within_ancestry	age_last_obs,sex_at_birth_binary_centered,log1p_n_unique_visits,observation_time_days,pc1,pc2,pc3,pc4,pc5	core_exploratory_direction_specific::secondary_psychosis
psychotic_disorder	pc3	71992	2395	-5.0009026394039315	0.8646426086612231	0.006731867806694544	0.00123633718669716	0.03665508459538964	7.304044654112055e-09	ok			core_exploratory_direction_specific	Exploratory deletion/duplication-specific model with raw log1p visit count.	secondary_psychosis	nd_del_any	Deletion ND-CNV	prs_scz_z_within_ancestry_x_nd_del_any	prs_scz_z_within_ancestry	age_last_obs,sex_at_birth_binary_centered,log1p_n_unique_visits,observation_time_days,pc1,pc2,pc3,pc4,pc5	core_exploratory_direction_specific::secondary_psychosis
psychotic_disorder	pc4	71992	2395	10.179467102963482	2.379492993666818	26356.418297544435	248.55417637993472	2794806.329921776	1.885814179202587e-05	ok			core_exploratory_direction_specific	Exploratory deletion/duplication-specific model with raw log1p visit count.	secondary_psychosis	nd_del_any	Deletion ND-CNV	prs_scz_z_within_ancestry_x_nd_del_any	prs_scz_z_within_ancestry	age_last_obs,sex_at_birth_binary_centered,log1p_n_unique_visits,observation_time_days,pc1,pc2,pc3,pc4,pc5	core_exploratory_direction_specific::secondary_psychosis
psychotic_disorder	pc5	71992	2395	-4.58210414512475	2.5492058849115518	0.01023334119184402	6.919737154253695e-05	1.5133706615477052	0.07226209173487848	ok			core_exploratory_direction_specific	Exploratory deletion/duplication-specific model with raw log1p visit count.	secondary_psychosis	nd_del_any	Deletion ND-CNV	prs_scz_z_within_ancestry_x_nd_del_any	prs_scz_z_within_ancestry	age_last_obs,sex_at_birth_binary_centered,log1p_n_unique_visits,observation_time_days,pc1,pc2,pc3,pc4,pc5	core_exploratory_direction_specific::secondary_psychosis
psychotic_disorder	nd_dup_any	71992	2395	0.20387504937519318	0.1306986488065075	1.2261449363082253	0.9490495182961024	1.5841443210819197	0.11878672058072937	ok			core_exploratory_direction_specific	Exploratory deletion/duplication-specific model with raw log1p visit count.	secondary_psychosis	nd_dup_any	Duplication ND-CNV	prs_scz_z_within_ancestry_x_nd_dup_any	prs_scz_z_within_ancestry	age_last_obs,sex_at_birth_binary_centered,log1p_n_unique_visits,observation_time_days,pc1,pc2,pc3,pc4,pc5	core_exploratory_direction_specific::secondary_psychosis	0.26018055941947693
psychotic_disorder	prs_scz_z_within_ancestry	71992	2395	0.055188167794446685	0.02155192838844177	1.0567394402984038	1.013030555464898	1.1023342175199358	0.010445949790417535	ok			core_exploratory_direction_specific	Exploratory deletion/duplication-specific model with raw log1p visit count.	secondary_psychosis	nd_dup_any	Duplication ND-CNV	prs_scz_z_within_ancestry_x_nd_dup_any	prs_scz_z_within_ancestry	age_last_obs,sex_at_birth_binary_centered,log1p_n_unique_visits,observation_time_days,pc1,pc2,pc3,pc4,pc5	core_exploratory_direction_specific::secondary_psychosis	0.08324170810213283
psychotic_disorder	prs_scz_z_within_ancestry_x_nd_dup_any	71992	2395	0.10571073246673467	0.1309615727959128	1.1115003090466387	0.8598700978001343	1.4367669490676178	0.4195576396837142	ok			core_exploratory_direction_specific	Exploratory deletion/duplication-specific model with raw log1p visit count.	secondary_psychosis	nd_dup_any	Duplication ND-CNV	prs_scz_z_within_ancestry_x_nd_dup_any	prs_scz_z_within_ancestry	age_last_obs,sex_at_birth_binary_centered,log1p_n_unique_visits,observation_time_days,pc1,pc2,pc3,pc4,pc5	core_exploratory_direction_specific::secondary_psychosis	0.6624594310795487
psychotic_disorder	age_last_obs	71992	2395	-0.021698059257622804	0.0014427797512982638	0.9785356502306995	0.9757724086987885	0.9813067168493785	4.072582467728115e-51	ok			core_exploratory_direction_specific	Exploratory deletion/duplication-specific model with raw log1p visit count.	secondary_psychosis	nd_dup_any	Duplication ND-CNV	prs_scz_z_within_ancestry_x_nd_dup_any	prs_scz_z_within_ancestry	age_last_obs,sex_at_birth_binary_centered,log1p_n_unique_visits,observation_time_days,pc1,pc2,pc3,pc4,pc5	core_exploratory_direction_specific::secondary_psychosis
psychotic_disorder	sex_at_birth_binary_centered	71992	2395	0.7686983406698559	0.043438536244720355	2.1569568027604897	1.980914901859058	2.348643369085916	4.483312458640351e-70	ok			core_exploratory_direction_specific	Exploratory deletion/duplication-specific model with raw log1p visit count.	secondary_psychosis	nd_dup_any	Duplication ND-CNV	prs_scz_z_within_ancestry_x_nd_dup_any	prs_scz_z_within_ancestry	age_last_obs,sex_at_birth_binary_centered,log1p_n_unique_visits,observation_time_days,pc1,pc2,pc3,pc4,pc5	core_exploratory_direction_specific::secondary_psychosis
psychotic_disorder	log1p_n_unique_visits	71992	2395	0.3852923740119292	0.015944391214766065	1.470044061295614	1.4248141258758598	1.5167097959687041	5.224148873180103e-129	ok			core_exploratory_direction_specific	Exploratory deletion/duplication-specific model with raw log1p visit count.	secondary_psychosis	nd_dup_any	Duplication ND-CNV	prs_scz_z_within_ancestry_x_nd_dup_any	prs_scz_z_within_ancestry	age_last_obs,sex_at_birth_binary_centered,log1p_n_unique_visits,observation_time_days,pc1,pc2,pc3,pc4,pc5	core_exploratory_direction_specific::secondary_psychosis
psychotic_disorder	observation_time_days	71992	2395	3.8517111541981195e-05	7.6346301721044e-06	1.0000385178533355	1.0000235535137842	1.0000534824168128	4.533963902537204e-07	ok			core_exploratory_direction_specific	Exploratory deletion/duplication-specific model with raw log1p visit count.	secondary_psychosis	nd_dup_any	Duplication ND-CNV	prs_scz_z_within_ancestry_x_nd_dup_any	prs_scz_z_within_ancestry	age_last_obs,sex_at_birth_binary_centered,log1p_n_unique_visits,observation_time_days,pc1,pc2,pc3,pc4,pc5	core_exploratory_direction_specific::secondary_psychosis
psychotic_disorder	pc1	71992	2395	-4.55655562221275	0.31122215838443507	0.010498156357738939	0.005704208446357749	0.019321048301084894	1.5413881028700976e-48	ok			core_exploratory_direction_specific	Exploratory deletion/duplication-specific model with raw log1p visit count.	secondary_psychosis	nd_dup_any	Duplication ND-CNV	prs_scz_z_within_ancestry_x_nd_dup_any	prs_scz_z_within_ancestry	age_last_obs,sex_at_birth_binary_centered,log1p_n_unique_visits,observation_time_days,pc1,pc2,pc3,pc4,pc5	core_exploratory_direction_specific::secondary_psychosis
psychotic_disorder	pc2	71992	2395	1.5225377563564073	0.7827134462666548	4.583843124195553	0.9884861987040559	21.256359284309596	0.0517503645530736	ok			core_exploratory_direction_specific	Exploratory deletion/duplication-specific model with raw log1p visit count.	secondary_psychosis	nd_dup_any	Duplication ND-CNV	prs_scz_z_within_ancestry_x_nd_dup_any	prs_scz_z_within_ancestry	age_last_obs,sex_at_birth_binary_centered,log1p_n_unique_visits,observation_time_days,pc1,pc2,pc3,pc4,pc5	core_exploratory_direction_specific::secondary_psychosis
psychotic_disorder	pc3	71992	2395	-5.007541223489158	0.8649591080542862	0.006687325747894069	0.0012273952042307357	0.03643514778638493	7.066408576852536e-09	ok			core_exploratory_direction_specific	Exploratory deletion/duplication-specific model with raw log1p visit count.	secondary_psychosis	nd_dup_any	Duplication ND-CNV	prs_scz_z_within_ancestry_x_nd_dup_any	prs_scz_z_within_ancestry	age_last_obs,sex_at_birth_binary_centered,log1p_n_unique_visits,observation_time_days,pc1,pc2,pc3,pc4,pc5	core_exploratory_direction_specific::secondary_psychosis
psychotic_disorder	pc4	71992	2395	10.203940908162192	2.380961853117797	27009.418248018173	253.98003867872453	2872307.122604937	1.8221538581259225e-05	ok			core_exploratory_direction_specific	Exploratory deletion/duplication-specific model with raw log1p visit count.	secondary_psychosis	nd_dup_any	Duplication ND-CNV	prs_scz_z_within_ancestry_x_nd_dup_any	prs_scz_z_within_ancestry	age_last_obs,sex_at_birth_binary_centered,log1p_n_unique_visits,observation_time_days,pc1,pc2,pc3,pc4,pc5	core_exploratory_direction_specific::secondary_psychosis
psychotic_disorder	pc5	71992	2395	-4.617080484967546	2.5493889338522338	0.009881603478782128	6.67949689539968e-05	1.4618778755497306	0.07013252599301173	ok			core_exploratory_direction_specific	Exploratory deletion/duplication-specific model with raw log1p visit count.	secondary_psychosis	nd_dup_any	Duplication ND-CNV	prs_scz_z_within_ancestry_x_nd_dup_any	prs_scz_z_within_ancestry	age_last_obs,sex_at_birth_binary_centered,log1p_n_unique_visits,observation_time_days,pc1,pc2,pc3,pc4,pc5	core_exploratory_direction_specific::secondary_psychosis
reactive_psychosis	nd_del_any	71992	189	0.4783017549539753	0.5081946665081791	1.6133322409352886	0.5958538909389841	4.368253625967868	0.3466135328048322	ok			core_exploratory_direction_specific	Exploratory deletion/duplication-specific model with raw log1p visit count.	secondary_psychosis	nd_del_any	Deletion ND-CNV	prs_scz_z_within_ancestry_x_nd_del_any	prs_scz_z_within_ancestry	age_last_obs,sex_at_birth_binary_centered,log1p_n_unique_visits,observation_time_days,pc1,pc2,pc3,pc4,pc5	core_exploratory_direction_specific::secondary_psychosis	0.6499003740090604
reactive_psychosis	prs_scz_z_within_ancestry	71992	189	0.18960085359575846	0.07465865475854205	1.2087670263432253	1.044219681553924	1.3992436168223963	0.01109889441361771	ok			core_exploratory_direction_specific	Exploratory deletion/duplication-specific model with raw log1p visit count.	secondary_psychosis	nd_del_any	Deletion ND-CNV	prs_scz_z_within_ancestry_x_nd_del_any	prs_scz_z_within_ancestry	age_last_obs,sex_at_birth_binary_centered,log1p_n_unique_visits,observation_time_days,pc1,pc2,pc3,pc4,pc5	core_exploratory_direction_specific::secondary_psychosis	0.08324170810213283
reactive_psychosis	prs_scz_z_within_ancestry_x_nd_del_any	71992	189	-0.14840114956385062	0.5215877484991597	0.8620852204587842	0.3101456861352922	2.3962639512879593	0.7760133734084163	ok			core_exploratory_direction_specific	Exploratory deletion/duplication-specific model with raw log1p visit count.	secondary_psychosis	nd_del_any	Deletion ND-CNV	prs_scz_z_within_ancestry_x_nd_del_any	prs_scz_z_within_ancestry	age_last_obs,sex_at_birth_binary_centered,log1p_n_unique_visits,observation_time_days,pc1,pc2,pc3,pc4,pc5	core_exploratory_direction_specific::secondary_psychosis	0.8954000462404803
reactive_psychosis	age_last_obs	71992	189	-0.03796211020759413	0.0050404745099993055	0.9627494185757379	0.9532849277172706	0.9723078756604673	5.0177756512833306e-14	ok			core_exploratory_direction_specific	Exploratory deletion/duplication-specific model with raw log1p visit count.	secondary_psychosis	nd_del_any	Deletion ND-CNV	prs_scz_z_within_ancestry_x_nd_del_any	prs_scz_z_within_ancestry	age_last_obs,sex_at_birth_binary_centered,log1p_n_unique_visits,observation_time_days,pc1,pc2,pc3,pc4,pc5	core_exploratory_direction_specific::secondary_psychosis
reactive_psychosis	sex_at_birth_binary_centered	71992	189	0.584944798976494	0.15037978643192634	1.7948919030350645	1.3366953584170642	2.4101504679390438	0.00010033372977568212	ok			core_exploratory_direction_specific	Exploratory deletion/duplication-specific model with raw log1p visit count.	secondary_psychosis	nd_del_any	Deletion ND-CNV	prs_scz_z_within_ancestry_x_nd_del_any	prs_scz_z_within_ancestry	age_last_obs,sex_at_birth_binary_centered,log1p_n_unique_visits,observation_time_days,pc1,pc2,pc3,pc4,pc5	core_exploratory_direction_specific::secondary_psychosis
reactive_psychosis	log1p_n_unique_visits	71992	189	0.42844608189298805	0.055007235165729376	1.5348706062645927	1.3779982477041952	1.7096014322949606	6.759286029573124e-15	ok			core_exploratory_direction_specific	Exploratory deletion/duplication-specific model with raw log1p visit count.	secondary_psychosis	nd_del_any	Deletion ND-CNV	prs_scz_z_within_ancestry_x_nd_del_any	prs_scz_z_within_ancestry	age_last_obs,sex_at_birth_binary_centered,log1p_n_unique_visits,observation_time_days,pc1,pc2,pc3,pc4,pc5	core_exploratory_direction_specific::secondary_psychosis
reactive_psychosis	observation_time_days	71992	189	2.1411756854186784e-05	2.681195491352641e-05	1.0000214119860875	0.9999688608100583	1.0000739659238287	0.4245282360274083	ok			core_exploratory_direction_specific	Exploratory deletion/duplication-specific model with raw log1p visit count.	secondary_psychosis	nd_del_any	Deletion ND-CNV	prs_scz_z_within_ancestry_x_nd_del_any	prs_scz_z_within_ancestry	age_last_obs,sex_at_birth_binary_centered,log1p_n_unique_visits,observation_time_days,pc1,pc2,pc3,pc4,pc5	core_exploratory_direction_specific::secondary_psychosis
reactive_psychosis	pc1	71992	189	-3.5046747480260154	0.9543664855657403	0.030056547705994266	0.004629839578599687	0.19512470025493733	0.00024042192123672421	ok			core_exploratory_direction_specific	Exploratory deletion/duplication-specific model with raw log1p visit count.	secondary_psychosis	nd_del_any	Deletion ND-CNV	prs_scz_z_within_ancestry_x_nd_del_any	prs_scz_z_within_ancestry	age_last_obs,sex_at_birth_binary_centered,log1p_n_unique_visits,observation_time_days,pc1,pc2,pc3,pc4,pc5	core_exploratory_direction_specific::secondary_psychosis
reactive_psychosis	pc2	71992	189	2.594420019993851	2.9444799227012224	13.388819861302713	0.04172058493306159	4296.69185046249	0.378256573086878	ok			core_exploratory_direction_specific	Exploratory deletion/duplication-specific model with raw log1p visit count.	secondary_psychosis	nd_del_any	Deletion ND-CNV	prs_scz_z_within_ancestry_x_nd_del_any	prs_scz_z_within_ancestry	age_last_obs,sex_at_birth_binary_centered,log1p_n_unique_visits,observation_time_days,pc1,pc2,pc3,pc4,pc5	core_exploratory_direction_specific::secondary_psychosis
reactive_psychosis	pc3	71992	189	-3.490754770619901	2.473219320089418	0.030477859694684358	0.00023918705912598644	3.883571021622825	0.15812038524911076	ok			core_exploratory_direction_specific	Exploratory deletion/duplication-specific model with raw log1p visit count.	secondary_psychosis	nd_del_any	Deletion ND-CNV	prs_scz_z_within_ancestry_x_nd_del_any	prs_scz_z_within_ancestry	age_last_obs,sex_at_birth_binary_centered,log1p_n_unique_visits,observation_time_days,pc1,pc2,pc3,pc4,pc5	core_exploratory_direction_specific::secondary_psychosis
reactive_psychosis	pc4	71992	189	-2.4812012359121325	5.577970512331593	0.08364269061741693	1.494044867244066e-06	4682.657025304744	0.6564487523554801	ok			core_exploratory_direction_specific	Exploratory deletion/duplication-specific model with raw log1p visit count.	secondary_psychosis	nd_del_any	Deletion ND-CNV	prs_scz_z_within_ancestry_x_nd_del_any	prs_scz_z_within_ancestry	age_last_obs,sex_at_birth_binary_centered,log1p_n_unique_visits,observation_time_days,pc1,pc2,pc3,pc4,pc5	core_exploratory_direction_specific::secondary_psychosis
reactive_psychosis	pc5	71992	189	-0.18935985442011782	8.347172987070838	0.8274886776521483	6.493890649706383e-08	10544333.875924757	0.9819011362954179	ok			core_exploratory_direction_specific	Exploratory deletion/duplication-specific model with raw log1p visit count.	secondary_psychosis	nd_del_any	Deletion ND-CNV	prs_scz_z_within_ancestry_x_nd_del_any	prs_scz_z_within_ancestry	age_last_obs,sex_at_birth_binary_centered,log1p_n_unique_visits,observation_time_days,pc1,pc2,pc3,pc4,pc5	core_exploratory_direction_specific::secondary_psychosis
reactive_psychosis	nd_dup_any	71992	189	-0.4405869811975644	0.615179165354406	0.6436584947420981	0.1927544566717842	2.1493472317431976	0.4738722156756684	ok			core_exploratory_direction_specific	Exploratory deletion/duplication-specific model with raw log1p visit count.	secondary_psychosis	nd_dup_any	Duplication ND-CNV	prs_scz_z_within_ancestry_x_nd_dup_any	prs_scz_z_within_ancestry	age_last_obs,sex_at_birth_binary_centered,log1p_n_unique_visits,observation_time_days,pc1,pc2,pc3,pc4,pc5	core_exploratory_direction_specific::secondary_psychosis	0.7108083235135026
reactive_psychosis	prs_scz_z_within_ancestry	71992	189	0.19535707783908296	0.07446662931797432	1.2157450245986836	1.0506431330983437	1.4067916291212315	0.00870524587610924	ok			core_exploratory_direction_specific	Exploratory deletion/duplication-specific model with raw log1p visit count.	secondary_psychosis	nd_dup_any	Duplication ND-CNV	prs_scz_z_within_ancestry_x_nd_dup_any	prs_scz_z_within_ancestry	age_last_obs,sex_at_birth_binary_centered,log1p_n_unique_visits,observation_time_days,pc1,pc2,pc3,pc4,pc5	core_exploratory_direction_specific::secondary_psychosis	0.08324170810213283
reactive_psychosis	prs_scz_z_within_ancestry_x_nd_dup_any	71992	189	-0.569937783625351	0.59379208887751	0.5655606247366672	0.17661725695660607	1.81102812807877	0.3371422026590879	ok			core_exploratory_direction_specific	Exploratory deletion/duplication-specific model with raw log1p visit count.	secondary_psychosis	nd_dup_any	Duplication ND-CNV	prs_scz_z_within_ancestry_x_nd_dup_any	prs_scz_z_within_ancestry	age_last_obs,sex_at_birth_binary_centered,log1p_n_unique_visits,observation_time_days,pc1,pc2,pc3,pc4,pc5	core_exploratory_direction_specific::secondary_psychosis	0.6499003740090604
reactive_psychosis	age_last_obs	71992	189	-0.03802834710827071	0.005040650208246071	0.9626856511500249	0.9532214589097758	0.972243809943296	4.5460581332375586e-14	ok			core_exploratory_direction_specific	Exploratory deletion/duplication-specific model with raw log1p visit count.	secondary_psychosis	nd_dup_any	Duplication ND-CNV	prs_scz_z_within_ancestry_x_nd_dup_any	prs_scz_z_within_ancestry	age_last_obs,sex_at_birth_binary_centered,log1p_n_unique_visits,observation_time_days,pc1,pc2,pc3,pc4,pc5	core_exploratory_direction_specific::secondary_psychosis
reactive_psychosis	sex_at_birth_binary_centered	71992	189	0.588029747111277	0.15039516463568064	1.800437601160858	1.3407849478341802	2.417670008087503	9.233511860377463e-05	ok			core_exploratory_direction_specific	Exploratory deletion/duplication-specific model with raw log1p visit count.	secondary_psychosis	nd_dup_any	Duplication ND-CNV	prs_scz_z_within_ancestry_x_nd_dup_any	prs_scz_z_within_ancestry	age_last_obs,sex_at_birth_binary_centered,log1p_n_unique_visits,observation_time_days,pc1,pc2,pc3,pc4,pc5	core_exploratory_direction_specific::secondary_psychosis
reactive_psychosis	log1p_n_unique_visits	71992	189	0.4290373956887922	0.05502034454058506	1.5357784648170416	1.3787778907451576	1.7106565958358095	6.299798427017847e-15	ok			core_exploratory_direction_specific	Exploratory deletion/duplication-specific model with raw log1p visit count.	secondary_psychosis	nd_dup_any	Duplication ND-CNV	prs_scz_z_within_ancestry_x_nd_dup_any	prs_scz_z_within_ancestry	age_last_obs,sex_at_birth_binary_centered,log1p_n_unique_visits,observation_time_days,pc1,pc2,pc3,pc4,pc5	core_exploratory_direction_specific::secondary_psychosis
reactive_psychosis	observation_time_days	71992	189	2.1104477357771238e-05	2.6803317314710858e-05	1.000021104700059	0.999968570469339	1.0000736416907108	0.43105767435486797	ok			core_exploratory_direction_specific	Exploratory deletion/duplication-specific model with raw log1p visit count.	secondary_psychosis	nd_dup_any	Duplication ND-CNV	prs_scz_z_within_ancestry_x_nd_dup_any	prs_scz_z_within_ancestry	age_last_obs,sex_at_birth_binary_centered,log1p_n_unique_visits,observation_time_days,pc1,pc2,pc3,pc4,pc5	core_exploratory_direction_specific::secondary_psychosis
reactive_psychosis	pc1	71992	189	-3.479924614817344	0.9540536144092846	0.03080973354259925	0.004748769728261736	0.1998917057015165	0.0002647891325303421	ok			core_exploratory_direction_specific	Exploratory deletion/duplication-specific model with raw log1p visit count.	secondary_psychosis	nd_dup_any	Duplication ND-CNV	prs_scz_z_within_ancestry_x_nd_dup_any	prs_scz_z_within_ancestry	age_last_obs,sex_at_birth_binary_centered,log1p_n_unique_visits,observation_time_days,pc1,pc2,pc3,pc4,pc5	core_exploratory_direction_specific::secondary_psychosis
reactive_psychosis	pc2	71992	189	2.571988899796126	2.9422142041459156	13.091836916029717	0.040976729756076545	4182.768972931565	0.3820268822567304	ok			core_exploratory_direction_specific	Exploratory deletion/duplication-specific model with raw log1p visit count.	secondary_psychosis	nd_dup_any	Duplication ND-CNV	prs_scz_z_within_ancestry_x_nd_dup_any	prs_scz_z_within_ancestry	age_last_obs,sex_at_birth_binary_centered,log1p_n_unique_visits,observation_time_days,pc1,pc2,pc3,pc4,pc5	core_exploratory_direction_specific::secondary_psychosis
reactive_psychosis	pc3	71992	189	-3.5296003928641535	2.471676624748271	0.02931662866063869	0.00023077056240494958	3.724325611849996	0.1532864817082671	ok			core_exploratory_direction_specific	Exploratory deletion/duplication-specific model with raw log1p visit count.	secondary_psychosis	nd_dup_any	Duplication ND-CNV	prs_scz_z_within_ancestry_x_nd_dup_any	prs_scz_z_within_ancestry	age_last_obs,sex_at_birth_binary_centered,log1p_n_unique_visits,observation_time_days,pc1,pc2,pc3,pc4,pc5	core_exploratory_direction_specific::secondary_psychosis
reactive_psychosis	pc4	71992	189	-2.4587853725789572	5.570364200051605	0.08553878564894157	1.5508626946362071e-06	4717.944325826946	0.6589199838677504	ok			core_exploratory_direction_specific	Exploratory deletion/duplication-specific model with raw log1p visit count.	secondary_psychosis	nd_dup_any	Duplication ND-CNV	prs_scz_z_within_ancestry_x_nd_dup_any	prs_scz_z_within_ancestry	age_last_obs,sex_at_birth_binary_centered,log1p_n_unique_visits,observation_time_days,pc1,pc2,pc3,pc4,pc5	core_exploratory_direction_specific::secondary_psychosis
reactive_psychosis	pc5	71992	189	-0.07091144114764611	8.343660753794463	0.9315443849764524	7.360988460103124e-08	11788837.136269579	0.9932189880878938	ok			core_exploratory_direction_specific	Exploratory deletion/duplication-specific model with raw log1p visit count.	secondary_psychosis	nd_dup_any	Duplication ND-CNV	prs_scz_z_within_ancestry_x_nd_dup_any	prs_scz_z_within_ancestry	age_last_obs,sex_at_birth_binary_centered,log1p_n_unique_visits,observation_time_days,pc1,pc2,pc3,pc4,pc5	core_exploratory_direction_specific::secondary_psychosis
hallucinations	nd_del_any	71992	902	0.1935140497338854	0.26742138396998527	1.2135064358742225	0.7184696157199028	2.049631379933337	0.4692931167470338	ok			core_exploratory_direction_specific	Exploratory deletion/duplication-specific model with raw log1p visit count.	exploratory_component	nd_del_any	Deletion ND-CNV	prs_scz_z_within_ancestry_x_nd_del_any	prs_scz_z_within_ancestry	age_last_obs,sex_at_birth_binary_centered,log1p_n_unique_visits,observation_time_days,pc1,pc2,pc3,pc4,pc5	core_exploratory_direction_specific::exploratory_component	0.6257241556627117
hallucinations	prs_scz_z_within_ancestry	71992	902	0.07495615379768036	0.034186046258506776	1.07783689079417	1.0079832002896816	1.1525314735632266	0.02833657232252322	ok			core_exploratory_direction_specific	Exploratory deletion/duplication-specific model with raw log1p visit count.	exploratory_component	nd_del_any	Deletion ND-CNV	prs_scz_z_within_ancestry_x_nd_del_any	prs_scz_z_within_ancestry	age_last_obs,sex_at_birth_binary_centered,log1p_n_unique_visits,observation_time_days,pc1,pc2,pc3,pc4,pc5	core_exploratory_direction_specific::exploratory_component	0.11826095314369009
hallucinations	prs_scz_z_within_ancestry_x_nd_del_any	71992	902	-0.21464138592688953	0.2701115083011296	0.8068307291567706	0.4751807874520279	1.369954010561434	0.4268229930089038	ok			core_exploratory_direction_specific	Exploratory deletion/duplication-specific model with raw log1p visit count.	exploratory_component	nd_del_any	Deletion ND-CNV	prs_scz_z_within_ancestry_x_nd_del_any	prs_scz_z_within_ancestry	age_last_obs,sex_at_birth_binary_centered,log1p_n_unique_visits,observation_time_days,pc1,pc2,pc3,pc4,pc5	core_exploratory_direction_specific::exploratory_component	0.617752496372762
hallucinations	age_last_obs	71992	902	-0.019191531709558007	0.002285499435904104	0.9809914532780097	0.9766068525827234	0.9853957391958666	4.577009884809318e-17	ok			core_exploratory_direction_specific	Exploratory deletion/duplication-specific model with raw log1p visit count.	exploratory_component	nd_del_any	Deletion ND-CNV	prs_scz_z_within_ancestry_x_nd_del_any	prs_scz_z_within_ancestry	age_last_obs,sex_at_birth_binary_centered,log1p_n_unique_visits,observation_time_days,pc1,pc2,pc3,pc4,pc5	core_exploratory_direction_specific::exploratory_component
hallucinations	sex_at_birth_binary_centered	71992	902	0.7391573158260865	0.06903408525952026	2.094170046777083	1.8291484098164623	2.3975901360887275	9.423235695234676e-27	ok			core_exploratory_direction_specific	Exploratory deletion/duplication-specific model with raw log1p visit count.	exploratory_component	nd_del_any	Deletion ND-CNV	prs_scz_z_within_ancestry_x_nd_del_any	prs_scz_z_within_ancestry	age_last_obs,sex_at_birth_binary_centered,log1p_n_unique_visits,observation_time_days,pc1,pc2,pc3,pc4,pc5	core_exploratory_direction_specific::exploratory_component
hallucinations	log1p_n_unique_visits	71992	902	0.4199383011212233	0.025439955547714825	1.521867655193916	1.4478446296597012	1.5996752085683366	3.265234334354667e-61	ok			core_exploratory_direction_specific	Exploratory deletion/duplication-specific model with raw log1p visit count.	exploratory_component	nd_del_any	Deletion ND-CNV	prs_scz_z_within_ancestry_x_nd_del_any	prs_scz_z_within_ancestry	age_last_obs,sex_at_birth_binary_centered,log1p_n_unique_visits,observation_time_days,pc1,pc2,pc3,pc4,pc5	core_exploratory_direction_specific::exploratory_component
hallucinations	observation_time_days	71992	902	-7.068829190363236e-06	1.2583131324665626e-05	0.9999929311957938	0.9999682687368605	1.0000175942629832	0.5742725445112431	ok			core_exploratory_direction_specific	Exploratory deletion/duplication-specific model with raw log1p visit count.	exploratory_component	nd_del_any	Deletion ND-CNV	prs_scz_z_within_ancestry_x_nd_del_any	prs_scz_z_within_ancestry	age_last_obs,sex_at_birth_binary_centered,log1p_n_unique_visits,observation_time_days,pc1,pc2,pc3,pc4,pc5	core_exploratory_direction_specific::exploratory_component
hallucinations	pc1	71992	902	-3.6732639770314015	0.48544560747284793	0.02539345089377871	0.009806230130642938	0.06575690552883987	3.825655915786836e-14	ok			core_exploratory_direction_specific	Exploratory deletion/duplication-specific model with raw log1p visit count.	exploratory_component	nd_del_any	Deletion ND-CNV	prs_scz_z_within_ancestry_x_nd_del_any	prs_scz_z_within_ancestry	age_last_obs,sex_at_birth_binary_centered,log1p_n_unique_visits,observation_time_days,pc1,pc2,pc3,pc4,pc5	core_exploratory_direction_specific::exploratory_component
hallucinations	pc2	71992	902	1.7774109011436263	1.2258968527781346	5.914523292174727	0.5350757623186813	65.37688349419759	0.14709026267834463	ok			core_exploratory_direction_specific	Exploratory deletion/duplication-specific model with raw log1p visit count.	exploratory_component	nd_del_any	Deletion ND-CNV	prs_scz_z_within_ancestry_x_nd_del_any	prs_scz_z_within_ancestry	age_last_obs,sex_at_birth_binary_centered,log1p_n_unique_visits,observation_time_days,pc1,pc2,pc3,pc4,pc5	core_exploratory_direction_specific::exploratory_component
hallucinations	pc3	71992	902	-4.75717510264226	1.3221080335248154	0.008589840574031943	0.000643552564885213	0.11465320024083213	0.00032045887868542	ok			core_exploratory_direction_specific	Exploratory deletion/duplication-specific model with raw log1p visit count.	exploratory_component	nd_del_any	Deletion ND-CNV	prs_scz_z_within_ancestry_x_nd_del_any	prs_scz_z_within_ancestry	age_last_obs,sex_at_birth_binary_centered,log1p_n_unique_visits,observation_time_days,pc1,pc2,pc3,pc4,pc5	core_exploratory_direction_specific::exploratory_component
hallucinations	pc4	71992	902	9.29305743577309	3.5845992333545404	10862.344300207329	9.652750864417664	12223512.794802131	0.009528242366327636	ok			core_exploratory_direction_specific	Exploratory deletion/duplication-specific model with raw log1p visit count.	exploratory_component	nd_del_any	Deletion ND-CNV	prs_scz_z_within_ancestry_x_nd_del_any	prs_scz_z_within_ancestry	age_last_obs,sex_at_birth_binary_centered,log1p_n_unique_visits,observation_time_days,pc1,pc2,pc3,pc4,pc5	core_exploratory_direction_specific::exploratory_component
hallucinations	pc5	71992	902	-4.471870608168686	4.16561321663652	0.011425922423564097	3.2512451472115552e-06	40.15437080814195	0.28303770775277337	ok			core_exploratory_direction_specific	Exploratory deletion/duplication-specific model with raw log1p visit count.	exploratory_component	nd_del_any	Deletion ND-CNV	prs_scz_z_within_ancestry_x_nd_del_any	prs_scz_z_within_ancestry	age_last_obs,sex_at_birth_binary_centered,log1p_n_unique_visits,observation_time_days,pc1,pc2,pc3,pc4,pc5	core_exploratory_direction_specific::exploratory_component
hallucinations	nd_dup_any	71992	902	0.165114435381703	0.21269541224334887	1.1795280907357486	0.7774246346016689	1.7896095067113191	0.4375746849307064	ok			core_exploratory_direction_specific	Exploratory deletion/duplication-specific model with raw log1p visit count.	exploratory_component	nd_dup_any	Duplication ND-CNV	prs_scz_z_within_ancestry_x_nd_dup_any	prs_scz_z_within_ancestry	age_last_obs,sex_at_birth_binary_centered,log1p_n_unique_visits,observation_time_days,pc1,pc2,pc3,pc4,pc5	core_exploratory_direction_specific::exploratory_component	0.617752496372762
hallucinations	prs_scz_z_within_ancestry	71992	902	0.06428521118212556	0.03438566179799886	1.0663965035997998	0.9968941472287717	1.1407444873170751	0.06154836656457587	ok			core_exploratory_direction_specific	Exploratory deletion/duplication-specific model with raw log1p visit count.	exploratory_component	nd_dup_any	Duplication ND-CNV	prs_scz_z_within_ancestry_x_nd_dup_any	prs_scz_z_within_ancestry	age_last_obs,sex_at_birth_binary_centered,log1p_n_unique_visits,observation_time_days,pc1,pc2,pc3,pc4,pc5	core_exploratory_direction_specific::exploratory_component	0.21102297107854584
hallucinations	prs_scz_z_within_ancestry_x_nd_dup_any	71992	902	0.24842814457033544	0.20775307876853655	1.2820086997736395	0.8531943710903924	1.926344525919488	0.23178022806474463	ok			core_exploratory_direction_specific	Exploratory deletion/duplication-specific model with raw log1p visit count.	exploratory_component	nd_dup_any	Duplication ND-CNV	prs_scz_z_within_ancestry_x_nd_dup_any	prs_scz_z_within_ancestry	age_last_obs,sex_at_birth_binary_centered,log1p_n_unique_visits,observation_time_days,pc1,pc2,pc3,pc4,pc5	core_exploratory_direction_specific::exploratory_component	0.46356045612948926
hallucinations	age_last_obs	71992	902	-0.01918346002633452	0.0022855663794933336	0.9809993715622224	0.9766146073346262	0.9854038223244937	4.726557378834301e-17	ok			core_exploratory_direction_specific	Exploratory deletion/duplication-specific model with raw log1p visit count.	exploratory_component	nd_dup_any	Duplication ND-CNV	prs_scz_z_within_ancestry_x_nd_dup_any	prs_scz_z_within_ancestry	age_last_obs,sex_at_birth_binary_centered,log1p_n_unique_visits,observation_time_days,pc1,pc2,pc3,pc4,pc5	core_exploratory_direction_specific::exploratory_component
hallucinations	sex_at_birth_binary_centered	71992	902	0.7388358440532791	0.06903413619127102	2.0934969384180513	1.828560302201859	2.3968197416778074	9.909963614687343e-27	ok			core_exploratory_direction_specific	Exploratory deletion/duplication-specific model with raw log1p visit count.	exploratory_component	nd_dup_any	Duplication ND-CNV	prs_scz_z_within_ancestry_x_nd_dup_any	prs_scz_z_within_ancestry	age_last_obs,sex_at_birth_binary_centered,log1p_n_unique_visits,observation_time_days,pc1,pc2,pc3,pc4,pc5	core_exploratory_direction_specific::exploratory_component
hallucinations	log1p_n_unique_visits	71992	902	0.41960115565677253	0.025431937910266097	1.5213546508998679	1.447379322450557	1.599110846696322	3.731130358213959e-61	ok			core_exploratory_direction_specific	Exploratory deletion/duplication-specific model with raw log1p visit count.	exploratory_component	nd_dup_any	Duplication ND-CNV	prs_scz_z_within_ancestry_x_nd_dup_any	prs_scz_z_within_ancestry	age_last_obs,sex_at_birth_binary_centered,log1p_n_unique_visits,observation_time_days,pc1,pc2,pc3,pc4,pc5	core_exploratory_direction_specific::exploratory_component
hallucinations	observation_time_days	71992	902	-6.990026007246893e-06	1.2582297304937595e-05	0.9999930099984229	0.9999683491721731	1.0000176714328484	0.5785222842949531	ok			core_exploratory_direction_specific	Exploratory deletion/duplication-specific model with raw log1p visit count.	exploratory_component	nd_dup_any	Duplication ND-CNV	prs_scz_z_within_ancestry_x_nd_dup_any	prs_scz_z_within_ancestry	age_last_obs,sex_at_birth_binary_centered,log1p_n_unique_visits,observation_time_days,pc1,pc2,pc3,pc4,pc5	core_exploratory_direction_specific::exploratory_component
hallucinations	pc1	71992	902	-3.684373629974639	0.4857988361133643	0.025112899765715506	0.009691177448417363	0.065075450119414	3.3466111655258685e-14	ok			core_exploratory_direction_specific	Exploratory deletion/duplication-specific model with raw log1p visit count.	exploratory_component	nd_dup_any	Duplication ND-CNV	prs_scz_z_within_ancestry_x_nd_dup_any	prs_scz_z_within_ancestry	age_last_obs,sex_at_birth_binary_centered,log1p_n_unique_visits,observation_time_days,pc1,pc2,pc3,pc4,pc5	core_exploratory_direction_specific::exploratory_component
hallucinations	pc2	71992	902	1.7933655284570647	1.2264159431717638	6.009644097797175	0.5431282928698007	66.49593228030592	0.14366404499144567	ok			core_exploratory_direction_specific	Exploratory deletion/duplication-specific model with raw log1p visit count.	exploratory_component	nd_dup_any	Duplication ND-CNV	prs_scz_z_within_ancestry_x_nd_dup_any	prs_scz_z_within_ancestry	age_last_obs,sex_at_birth_binary_centered,log1p_n_unique_visits,observation_time_days,pc1,pc2,pc3,pc4,pc5	core_exploratory_direction_specific::exploratory_component
hallucinations	pc3	71992	902	-4.7558586380060985	1.3225528861939138	0.00860115624208209	0.0006438387219703953	0.11490437927420803	0.00032318679640676664	ok			core_exploratory_direction_specific	Exploratory deletion/duplication-specific model with raw log1p visit count.	exploratory_component	nd_dup_any	Duplication ND-CNV	prs_scz_z_within_ancestry_x_nd_dup_any	prs_scz_z_within_ancestry	age_last_obs,sex_at_birth_binary_centered,log1p_n_unique_visits,observation_time_days,pc1,pc2,pc3,pc4,pc5	core_exploratory_direction_specific::exploratory_component
hallucinations	pc4	71992	902	9.308189607871187	3.586591968350384	11027.965104458073	9.761727179726533	12458452.495755157	0.009451548260246972	ok			core_exploratory_direction_specific	Exploratory deletion/duplication-specific model with raw log1p visit count.	exploratory_component	nd_dup_any	Duplication ND-CNV	prs_scz_z_within_ancestry_x_nd_dup_any	prs_scz_z_within_ancestry	age_last_obs,sex_at_birth_binary_centered,log1p_n_unique_visits,observation_time_days,pc1,pc2,pc3,pc4,pc5	core_exploratory_direction_specific::exploratory_component
hallucinations	pc5	71992	902	-4.5077106082078435	4.165258390671033	0.011023668805464116	3.138966181165561e-06	38.713788846058634	0.2791564183372378	ok			core_exploratory_direction_specific	Exploratory deletion/duplication-specific model with raw log1p visit count.	exploratory_component	nd_dup_any	Duplication ND-CNV	prs_scz_z_within_ancestry_x_nd_dup_any	prs_scz_z_within_ancestry	age_last_obs,sex_at_birth_binary_centered,log1p_n_unique_visits,observation_time_days,pc1,pc2,pc3,pc4,pc5	core_exploratory_direction_specific::exploratory_component
delusions	nd_del_any	71992	468	0.7580217088414766	0.2855493030223481	2.1340502690147916	1.2193830997526964	3.734815212385458	0.007940041642264575	ok			core_exploratory_direction_specific	Exploratory deletion/duplication-specific model with raw log1p visit count.	exploratory_component	nd_del_any	Deletion ND-CNV	prs_scz_z_within_ancestry_x_nd_del_any	prs_scz_z_within_ancestry	age_last_obs,sex_at_birth_binary_centered,log1p_n_unique_visits,observation_time_days,pc1,pc2,pc3,pc4,pc5	core_exploratory_direction_specific::exploratory_component	0.09064194378206375
delusions	prs_scz_z_within_ancestry	71992	468	0.10944891294345648	0.04762765429439381	1.1156630735367241	1.0162289929541908	1.2248263947233382	0.021561115901957917	ok			core_exploratory_direction_specific	Exploratory deletion/duplication-specific model with raw log1p visit count.	exploratory_component	nd_del_any	Deletion ND-CNV	prs_scz_z_within_ancestry_x_nd_del_any	prs_scz_z_within_ancestry	age_last_obs,sex_at_birth_binary_centered,log1p_n_unique_visits,observation_time_days,pc1,pc2,pc3,pc4,pc5	core_exploratory_direction_specific::exploratory_component	0.11826095314369009
delusions	prs_scz_z_within_ancestry_x_nd_del_any	71992	468	-0.03313485115567826	0.2931369100057089	0.9674080946929768	0.5446111665795965	1.7184341400034704	0.9100024810469817	ok			core_exploratory_direction_specific	Exploratory deletion/duplication-specific model with raw log1p visit count.	exploratory_component	nd_del_any	Deletion ND-CNV	prs_scz_z_within_ancestry_x_nd_del_any	prs_scz_z_within_ancestry	age_last_obs,sex_at_birth_binary_centered,log1p_n_unique_visits,observation_time_days,pc1,pc2,pc3,pc4,pc5	core_exploratory_direction_specific::exploratory_component	0.9100024810469817
delusions	age_last_obs	71992	468	-0.022833637313419638	0.003187187269120903	0.9774250773099455	0.9713382449259708	0.9835500524610401	7.824384838711378e-13	ok			core_exploratory_direction_specific	Exploratory deletion/duplication-specific model with raw log1p visit count.	exploratory_component	nd_del_any	Deletion ND-CNV	prs_scz_z_within_ancestry_x_nd_del_any	prs_scz_z_within_ancestry	age_last_obs,sex_at_birth_binary_centered,log1p_n_unique_visits,observation_time_days,pc1,pc2,pc3,pc4,pc5	core_exploratory_direction_specific::exploratory_component
delusions	sex_at_birth_binary_centered	71992	468	0.8585724044138194	0.09574572210182437	2.3597894628797045	1.9560180294771379	2.846909499400997	3.041081683742596e-19	ok			core_exploratory_direction_specific	Exploratory deletion/duplication-specific model with raw log1p visit count.	exploratory_component	nd_del_any	Deletion ND-CNV	prs_scz_z_within_ancestry_x_nd_del_any	prs_scz_z_within_ancestry	age_last_obs,sex_at_birth_binary_centered,log1p_n_unique_visits,observation_time_days,pc1,pc2,pc3,pc4,pc5	core_exploratory_direction_specific::exploratory_component
delusions	log1p_n_unique_visits	71992	468	0.436742683336245	0.03536114881319256	1.547657787676731	1.444025690709425	1.6587271564259298	4.815816134280736e-35	ok			core_exploratory_direction_specific	Exploratory deletion/duplication-specific model with raw log1p visit count.	exploratory_component	nd_del_any	Deletion ND-CNV	prs_scz_z_within_ancestry_x_nd_del_any	prs_scz_z_within_ancestry	age_last_obs,sex_at_birth_binary_centered,log1p_n_unique_visits,observation_time_days,pc1,pc2,pc3,pc4,pc5	core_exploratory_direction_specific::exploratory_component
delusions	observation_time_days	71992	468	2.321188648116259e-05	1.6967347124759718e-05	1.0000232121558792	0.9999899559365586	1.0000564694811869	0.1713018263074726	ok			core_exploratory_direction_specific	Exploratory deletion/duplication-specific model with raw log1p visit count.	exploratory_component	nd_del_any	Deletion ND-CNV	prs_scz_z_within_ancestry_x_nd_del_any	prs_scz_z_within_ancestry	age_last_obs,sex_at_birth_binary_centered,log1p_n_unique_visits,observation_time_days,pc1,pc2,pc3,pc4,pc5	core_exploratory_direction_specific::exploratory_component
delusions	pc1	71992	468	-3.484277423330223	0.6360176397526485	0.030675916124240234	0.008818777736050653	0.10670547078362348	4.295003311378643e-08	ok			core_exploratory_direction_specific	Exploratory deletion/duplication-specific model with raw log1p visit count.	exploratory_component	nd_del_any	Deletion ND-CNV	prs_scz_z_within_ancestry_x_nd_del_any	prs_scz_z_within_ancestry	age_last_obs,sex_at_birth_binary_centered,log1p_n_unique_visits,observation_time_days,pc1,pc2,pc3,pc4,pc5	core_exploratory_direction_specific::exploratory_component
delusions	pc2	71992	468	1.2053309614849377	1.6253969382234073	3.3378635995737285	0.13800752898747023	80.72989561584583	0.4583533667188915	ok			core_exploratory_direction_specific	Exploratory deletion/duplication-specific model with raw log1p visit count.	exploratory_component	nd_del_any	Deletion ND-CNV	prs_scz_z_within_ancestry_x_nd_del_any	prs_scz_z_within_ancestry	age_last_obs,sex_at_birth_binary_centered,log1p_n_unique_visits,observation_time_days,pc1,pc2,pc3,pc4,pc5	core_exploratory_direction_specific::exploratory_component
delusions	pc3	71992	468	-3.01177722514243	1.7555997471314226	0.04920415414816468	0.0015761774014334466	1.5360255661796332	0.08624881044293135	ok			core_exploratory_direction_specific	Exploratory deletion/duplication-specific model with raw log1p visit count.	exploratory_component	nd_del_any	Deletion ND-CNV	prs_scz_z_within_ancestry_x_nd_del_any	prs_scz_z_within_ancestry	age_last_obs,sex_at_birth_binary_centered,log1p_n_unique_visits,observation_time_days,pc1,pc2,pc3,pc4,pc5	core_exploratory_direction_specific::exploratory_component
delusions	pc4	71992	468	5.18761252669592	4.447019574768073	179.04058763393226	0.029347560906752248	1092272.4420661645	0.24339742963178523	ok			core_exploratory_direction_specific	Exploratory deletion/duplication-specific model with raw log1p visit count.	exploratory_component	nd_del_any	Deletion ND-CNV	prs_scz_z_within_ancestry_x_nd_del_any	prs_scz_z_within_ancestry	age_last_obs,sex_at_birth_binary_centered,log1p_n_unique_visits,observation_time_days,pc1,pc2,pc3,pc4,pc5	core_exploratory_direction_specific::exploratory_component
delusions	pc5	71992	468	2.3369804547798103	5.886044552823065	10.349937228148628	0.00010107306682610209	1059839.2231525022	0.6913398024210782	ok			core_exploratory_direction_specific	Exploratory deletion/duplication-specific model with raw log1p visit count.	exploratory_component	nd_del_any	Deletion ND-CNV	prs_scz_z_within_ancestry_x_nd_del_any	prs_scz_z_within_ancestry	age_last_obs,sex_at_birth_binary_centered,log1p_n_unique_visits,observation_time_days,pc1,pc2,pc3,pc4,pc5	core_exploratory_direction_specific::exploratory_component
delusions	nd_dup_any	71992	468	0.3818643463555981	0.2642808144501541	1.4650133372545318	0.8727326176377862	2.4592458617427693	0.14848066406853874	ok			core_exploratory_direction_specific	Exploratory deletion/duplication-specific model with raw log1p visit count.	exploratory_component	nd_dup_any	Duplication ND-CNV	prs_scz_z_within_ancestry_x_nd_dup_any	prs_scz_z_within_ancestry	age_last_obs,sex_at_birth_binary_centered,log1p_n_unique_visits,observation_time_days,pc1,pc2,pc3,pc4,pc5	core_exploratory_direction_specific::exploratory_component	0.39539134600459025
delusions	prs_scz_z_within_ancestry	71992	468	0.10395748486443099	0.04777750885116765	1.109553281104622	1.0103669356678133	1.2184766149303148	0.029565238285922522	ok			core_exploratory_direction_specific	Exploratory deletion/duplication-specific model with raw log1p visit count.	exploratory_component	nd_dup_any	Duplication ND-CNV	prs_scz_z_within_ancestry_x_nd_dup_any	prs_scz_z_within_ancestry	age_last_obs,sex_at_birth_binary_centered,log1p_n_unique_visits,observation_time_days,pc1,pc2,pc3,pc4,pc5	core_exploratory_direction_specific::exploratory_component	0.11826095314369009
delusions	prs_scz_z_within_ancestry_x_nd_dup_any	71992	468	0.10833291379285244	0.26348356828727443	1.1144186889894978	0.6649157885860434	1.8677989539247635	0.6809579719434884	ok			core_exploratory_direction_specific	Exploratory deletion/duplication-specific model with raw log1p visit count.	exploratory_component	nd_dup_any	Duplication ND-CNV	prs_scz_z_within_ancestry_x_nd_dup_any	prs_scz_z_within_ancestry	age_last_obs,sex_at_birth_binary_centered,log1p_n_unique_visits,observation_time_days,pc1,pc2,pc3,pc4,pc5	core_exploratory_direction_specific::exploratory_component	0.7896895472281736
delusions	age_last_obs	71992	468	-0.022859289079522838	0.003186508942592629	0.9774000049520555	0.9713146200854295	0.9835235153736863	7.295900531491848e-13	ok			core_exploratory_direction_specific	Exploratory deletion/duplication-specific model with raw log1p visit count.	exploratory_component	nd_dup_any	Duplication ND-CNV	prs_scz_z_within_ancestry_x_nd_dup_any	prs_scz_z_within_ancestry	age_last_obs,sex_at_birth_binary_centered,log1p_n_unique_visits,observation_time_days,pc1,pc2,pc3,pc4,pc5	core_exploratory_direction_specific::exploratory_component
delusions	sex_at_birth_binary_centered	71992	468	0.8595517285615196	0.09573900160121215	2.3621015936621523	1.9579603338962206	2.8496613757636093	2.755506812750982e-19	ok			core_exploratory_direction_specific	Exploratory deletion/duplication-specific model with raw log1p visit count.	exploratory_component	nd_dup_any	Duplication ND-CNV	prs_scz_z_within_ancestry_x_nd_dup_any	prs_scz_z_within_ancestry	age_last_obs,sex_at_birth_binary_centered,log1p_n_unique_visits,observation_time_days,pc1,pc2,pc3,pc4,pc5	core_exploratory_direction_specific::exploratory_component
delusions	log1p_n_unique_visits	71992	468	0.43670280599118744	0.03533956196856399	1.5475960724236293	1.4440292038410791	1.6585908352893866	4.4465486548794263e-35	ok			core_exploratory_direction_specific	Exploratory deletion/duplication-specific model with raw log1p visit count.	exploratory_component	nd_dup_any	Duplication ND-CNV	prs_scz_z_within_ancestry_x_nd_dup_any	prs_scz_z_within_ancestry	age_last_obs,sex_at_birth_binary_centered,log1p_n_unique_visits,observation_time_days,pc1,pc2,pc3,pc4,pc5	core_exploratory_direction_specific::exploratory_component
delusions	observation_time_days	71992	468	2.3115512473626803e-05	1.6965173144746165e-05	1.000023115779639	0.9999898638244813	1.0000563688405006	0.17303151758564073	ok			core_exploratory_direction_specific	Exploratory deletion/duplication-specific model with raw log1p visit count.	exploratory_component	nd_dup_any	Duplication ND-CNV	prs_scz_z_within_ancestry_x_nd_dup_any	prs_scz_z_within_ancestry	age_last_obs,sex_at_birth_binary_centered,log1p_n_unique_visits,observation_time_days,pc1,pc2,pc3,pc4,pc5	core_exploratory_direction_specific::exploratory_component
delusions	pc1	71992	468	-3.498775202932201	0.6366107596665603	0.03023439174820744	0.008681748835335878	0.10529197074482158	3.886323404145604e-08	ok			core_exploratory_direction_specific	Exploratory deletion/duplication-specific model with raw log1p visit count.	exploratory_component	nd_dup_any	Duplication ND-CNV	prs_scz_z_within_ancestry_x_nd_dup_any	prs_scz_z_within_ancestry	age_last_obs,sex_at_birth_binary_centered,log1p_n_unique_visits,observation_time_days,pc1,pc2,pc3,pc4,pc5	core_exploratory_direction_specific::exploratory_component
delusions	pc2	71992	468	1.2495150401515382	1.627079646489355	3.4886506916437647	0.14376704003333274	84.65559035982602	0.44251717335152574	ok			core_exploratory_direction_specific	Exploratory deletion/duplication-specific model with raw log1p visit count.	exploratory_component	nd_dup_any	Duplication ND-CNV	prs_scz_z_within_ancestry_x_nd_dup_any	prs_scz_z_within_ancestry	age_last_obs,sex_at_birth_binary_centered,log1p_n_unique_visits,observation_time_days,pc1,pc2,pc3,pc4,pc5	core_exploratory_direction_specific::exploratory_component
delusions	pc3	71992	468	-3.0540770803618313	1.756235849251307	0.04716623133001734	0.0015090132102995905	1.474243805615884	0.08203647175081882	ok			core_exploratory_direction_specific	Exploratory deletion/duplication-specific model with raw log1p visit count.	exploratory_component	nd_dup_any	Duplication ND-CNV	prs_scz_z_within_ancestry_x_nd_dup_any	prs_scz_z_within_ancestry	age_last_obs,sex_at_birth_binary_centered,log1p_n_unique_visits,observation_time_days,pc1,pc2,pc3,pc4,pc5	core_exploratory_direction_specific::exploratory_component
delusions	pc4	71992	468	5.246914023258322	4.447798493479513	189.97909185906886	0.031093047931627357	1160775.7278399284	0.23813331731167586	ok			core_exploratory_direction_specific	Exploratory deletion/duplication-specific model with raw log1p visit count.	exploratory_component	nd_dup_any	Duplication ND-CNV	prs_scz_z_within_ancestry_x_nd_dup_any	prs_scz_z_within_ancestry	age_last_obs,sex_at_birth_binary_centered,log1p_n_unique_visits,observation_time_days,pc1,pc2,pc3,pc4,pc5	core_exploratory_direction_specific::exploratory_component
delusions	pc5	71992	468	2.344457756973097	5.884985350787596	10.427616891721973	0.00010204327901829599	1065579.1845049337	0.6903504372158381	ok			core_exploratory_direction_specific	Exploratory deletion/duplication-specific model with raw log1p visit count.	exploratory_component	nd_dup_any	Duplication ND-CNV	prs_scz_z_within_ancestry_x_nd_dup_any	prs_scz_z_within_ancestry	age_last_obs,sex_at_birth_binary_centered,log1p_n_unique_visits,observation_time_days,pc1,pc2,pc3,pc4,pc5	core_exploratory_direction_specific::exploratory_component
disturbance_thinking	nd_del_any	71992	2337	0.13462879671656286	0.17231188820909865	1.144112007383129	0.8161945737875282	1.6037747952230441	0.43462088841987134	ok			core_exploratory_direction_specific	Exploratory deletion/duplication-specific model with raw log1p visit count.	exploratory_component	nd_del_any	Deletion ND-CNV	prs_scz_z_within_ancestry_x_nd_del_any	prs_scz_z_within_ancestry	age_last_obs,sex_at_birth_binary_centered,log1p_n_unique_visits,observation_time_days,pc1,pc2,pc3,pc4,pc5	core_exploratory_direction_specific::exploratory_component	0.617752496372762
disturbance_thinking	prs_scz_z_within_ancestry	71992	2337	0.05711775677763364	0.021566506909334288	1.058780481632653	1.0149581734645379	1.1044948822469287	0.008086245802145644	ok			core_exploratory_direction_specific	Exploratory deletion/duplication-specific model with raw log1p visit count.	exploratory_component	nd_del_any	Deletion ND-CNV	prs_scz_z_within_ancestry_x_nd_del_any	prs_scz_z_within_ancestry	age_last_obs,sex_at_birth_binary_centered,log1p_n_unique_visits,observation_time_days,pc1,pc2,pc3,pc4,pc5	core_exploratory_direction_specific::exploratory_component	0.09064194378206375
disturbance_thinking	prs_scz_z_within_ancestry_x_nd_del_any	71992	2337	-0.2205075712316091	0.17272500128368992	0.8021115658661985	0.5717527857623819	1.1252817303520968	0.20172952532980737	ok			core_exploratory_direction_specific	Exploratory deletion/duplication-specific model with raw log1p visit count.	exploratory_component	nd_del_any	Deletion ND-CNV	prs_scz_z_within_ancestry_x_nd_del_any	prs_scz_z_within_ancestry	age_last_obs,sex_at_birth_binary_centered,log1p_n_unique_visits,observation_time_days,pc1,pc2,pc3,pc4,pc5	core_exploratory_direction_specific::exploratory_component	0.4401371461741252
disturbance_thinking	age_last_obs	71992	2337	-0.04008747061310348	0.0014547461261276132	0.960705401986462	0.9579700418837701	0.9634485725577115	3.715797625719481e-167	ok			core_exploratory_direction_specific	Exploratory deletion/duplication-specific model with raw log1p visit count.	exploratory_component	nd_del_any	Deletion ND-CNV	prs_scz_z_within_ancestry_x_nd_del_any	prs_scz_z_within_ancestry	age_last_obs,sex_at_birth_binary_centered,log1p_n_unique_visits,observation_time_days,pc1,pc2,pc3,pc4,pc5	core_exploratory_direction_specific::exploratory_component
disturbance_thinking	sex_at_birth_binary_centered	71992	2337	0.7312645714044751	0.04386838184603974	2.0777063551452404	1.9065256286240542	2.264256841554453	2.1836556171462383e-62	ok			core_exploratory_direction_specific	Exploratory deletion/duplication-specific model with raw log1p visit count.	exploratory_component	nd_del_any	Deletion ND-CNV	prs_scz_z_within_ancestry_x_nd_del_any	prs_scz_z_within_ancestry	age_last_obs,sex_at_birth_binary_centered,log1p_n_unique_visits,observation_time_days,pc1,pc2,pc3,pc4,pc5	core_exploratory_direction_specific::exploratory_component
disturbance_thinking	log1p_n_unique_visits	71992	2337	0.34568773393565916	0.015799222998338254	1.412961327048846	1.3698774138006402	1.4574002692668548	4.024327642385209e-106	ok			core_exploratory_direction_specific	Exploratory deletion/duplication-specific model with raw log1p visit count.	exploratory_component	nd_del_any	Deletion ND-CNV	prs_scz_z_within_ancestry_x_nd_del_any	prs_scz_z_within_ancestry	age_last_obs,sex_at_birth_binary_centered,log1p_n_unique_visits,observation_time_days,pc1,pc2,pc3,pc4,pc5	core_exploratory_direction_specific::exploratory_component
disturbance_thinking	observation_time_days	71992	2337	1.549532002671855e-05	7.912007681468308e-06	1.0000154954400797	0.9999999877849711	1.0000310033356758	0.05017651274175666	ok			core_exploratory_direction_specific	Exploratory deletion/duplication-specific model with raw log1p visit count.	exploratory_component	nd_del_any	Deletion ND-CNV	prs_scz_z_within_ancestry_x_nd_del_any	prs_scz_z_within_ancestry	age_last_obs,sex_at_birth_binary_centered,log1p_n_unique_visits,observation_time_days,pc1,pc2,pc3,pc4,pc5	core_exploratory_direction_specific::exploratory_component
disturbance_thinking	pc1	71992	2337	-3.524240114161561	0.3379239354135998	0.029474195885724558	0.015198310212010938	0.05715952701264928	1.8262334727571516e-25	ok			core_exploratory_direction_specific	Exploratory deletion/duplication-specific model with raw log1p visit count.	exploratory_component	nd_del_any	Deletion ND-CNV	prs_scz_z_within_ancestry_x_nd_del_any	prs_scz_z_within_ancestry	age_last_obs,sex_at_birth_binary_centered,log1p_n_unique_visits,observation_time_days,pc1,pc2,pc3,pc4,pc5	core_exploratory_direction_specific::exploratory_component
disturbance_thinking	pc2	71992	2337	2.9995425139950944	0.798563055643643	20.07635017270941	4.1969535838797425	96.0362863686124	0.0001725301333303423	ok			core_exploratory_direction_specific	Exploratory deletion/duplication-specific model with raw log1p visit count.	exploratory_component	nd_del_any	Deletion ND-CNV	prs_scz_z_within_ancestry_x_nd_del_any	prs_scz_z_within_ancestry	age_last_obs,sex_at_birth_binary_centered,log1p_n_unique_visits,observation_time_days,pc1,pc2,pc3,pc4,pc5	core_exploratory_direction_specific::exploratory_component
disturbance_thinking	pc3	71992	2337	-5.582628807233588	0.9001290554596912	0.0037626611952496624	0.0006445992475255679	0.02196344368161252	5.573889729036909e-10	ok			core_exploratory_direction_specific	Exploratory deletion/duplication-specific model with raw log1p visit count.	exploratory_component	nd_del_any	Deletion ND-CNV	prs_scz_z_within_ancestry_x_nd_del_any	prs_scz_z_within_ancestry	age_last_obs,sex_at_birth_binary_centered,log1p_n_unique_visits,observation_time_days,pc1,pc2,pc3,pc4,pc5	core_exploratory_direction_specific::exploratory_component
disturbance_thinking	pc4	71992	2337	15.048937577049488	2.5510842441618196	3432974.2684213924	23128.304708692343	509562308.0066955	3.656316523542267e-09	ok			core_exploratory_direction_specific	Exploratory deletion/duplication-specific model with raw log1p visit count.	exploratory_component	nd_del_any	Deletion ND-CNV	prs_scz_z_within_ancestry_x_nd_del_any	prs_scz_z_within_ancestry	age_last_obs,sex_at_birth_binary_centered,log1p_n_unique_visits,observation_time_days,pc1,pc2,pc3,pc4,pc5	core_exploratory_direction_specific::exploratory_component
disturbance_thinking	pc5	71992	2337	1.4922393999868087	2.9562939396179053	4.447043084782547	0.01354013932506542	1460.5604656742864	0.6137225493521923	ok			core_exploratory_direction_specific	Exploratory deletion/duplication-specific model with raw log1p visit count.	exploratory_component	nd_del_any	Deletion ND-CNV	prs_scz_z_within_ancestry_x_nd_del_any	prs_scz_z_within_ancestry	age_last_obs,sex_at_birth_binary_centered,log1p_n_unique_visits,observation_time_days,pc1,pc2,pc3,pc4,pc5	core_exploratory_direction_specific::exploratory_component
disturbance_thinking	nd_dup_any	71992	2337	0.05658234512011129	0.13631704130940575	1.0582137499509428	0.8100988061559973	1.382320689866068	0.6780840508642164	ok			core_exploratory_direction_specific	Exploratory deletion/duplication-specific model with raw log1p visit count.	exploratory_component	nd_dup_any	Duplication ND-CNV	prs_scz_z_within_ancestry_x_nd_dup_any	prs_scz_z_within_ancestry	age_last_obs,sex_at_birth_binary_centered,log1p_n_unique_visits,observation_time_days,pc1,pc2,pc3,pc4,pc5	core_exploratory_direction_specific::exploratory_component	0.7896895472281736
disturbance_thinking	prs_scz_z_within_ancestry	71992	2337	0.054869770648989	0.02166757264577454	1.0564030310358368	1.0124785435953727	1.1022331001887353	0.011330242972757969	ok			core_exploratory_direction_specific	Exploratory deletion/duplication-specific model with raw log1p visit count.	exploratory_component	nd_dup_any	Duplication ND-CNV	prs_scz_z_within_ancestry_x_nd_dup_any	prs_scz_z_within_ancestry	age_last_obs,sex_at_birth_binary_centered,log1p_n_unique_visits,observation_time_days,pc1,pc2,pc3,pc4,pc5	core_exploratory_direction_specific::exploratory_component	0.09064194378206375
disturbance_thinking	prs_scz_z_within_ancestry_x_nd_dup_any	71992	2337	-0.05434996627043347	0.13671994267872836	0.9471005952332616	0.7244655604799044	1.238153456041448	0.6909783538246519	ok			core_exploratory_direction_specific	Exploratory deletion/duplication-specific model with raw log1p visit count.	exploratory_component	nd_dup_any	Duplication ND-CNV	prs_scz_z_within_ancestry_x_nd_dup_any	prs_scz_z_within_ancestry	age_last_obs,sex_at_birth_binary_centered,log1p_n_unique_visits,observation_time_days,pc1,pc2,pc3,pc4,pc5	core_exploratory_direction_specific::exploratory_component	0.7896895472281736
disturbance_thinking	age_last_obs	71992	2337	-0.040087528941543535	0.0014545953987272061	0.9607053459500162	0.9579702690158737	0.963448231733846	3.430459465879761e-167	ok			core_exploratory_direction_specific	Exploratory deletion/duplication-specific model with raw log1p visit count.	exploratory_component	nd_dup_any	Duplication ND-CNV	prs_scz_z_within_ancestry_x_nd_dup_any	prs_scz_z_within_ancestry	age_last_obs,sex_at_birth_binary_centered,log1p_n_unique_visits,observation_time_days,pc1,pc2,pc3,pc4,pc5	core_exploratory_direction_specific::exploratory_component
disturbance_thinking	sex_at_birth_binary_centered	71992	2337	0.731359547998967	0.04386792145610379	2.0779036979905334	1.9067084330795983	2.264469859793443	2.0998198120201955e-62	ok			core_exploratory_direction_specific	Exploratory deletion/duplication-specific model with raw log1p visit count.	exploratory_component	nd_dup_any	Duplication ND-CNV	prs_scz_z_within_ancestry_x_nd_dup_any	prs_scz_z_within_ancestry	age_last_obs,sex_at_birth_binary_centered,log1p_n_unique_visits,observation_time_days,pc1,pc2,pc3,pc4,pc5	core_exploratory_direction_specific::exploratory_component
disturbance_thinking	log1p_n_unique_visits	71992	2337	0.34543769581627404	0.01579535141211099	1.4126080770206935	1.369545327540173	1.4570248528014262	5.06216789695388e-106	ok			core_exploratory_direction_specific	Exploratory deletion/duplication-specific model with raw log1p visit count.	exploratory_component	nd_dup_any	Duplication ND-CNV	prs_scz_z_within_ancestry_x_nd_dup_any	prs_scz_z_within_ancestry	age_last_obs,sex_at_birth_binary_centered,log1p_n_unique_visits,observation_time_days,pc1,pc2,pc3,pc4,pc5	core_exploratory_direction_specific::exploratory_component
disturbance_thinking	observation_time_days	71992	2337	1.5576698740668446e-05	7.911243152453688e-06	1.000015576820058	1.0000000706621643	1.0000310832183927	0.048960915700843044	ok			core_exploratory_direction_specific	Exploratory deletion/duplication-specific model with raw log1p visit count.	exploratory_component	nd_dup_any	Duplication ND-CNV	prs_scz_z_within_ancestry_x_nd_dup_any	prs_scz_z_within_ancestry	age_last_obs,sex_at_birth_binary_centered,log1p_n_unique_visits,observation_time_days,pc1,pc2,pc3,pc4,pc5	core_exploratory_direction_specific::exploratory_component
disturbance_thinking	pc1	71992	2337	-3.52668398566597	0.3380379769182316	0.029402252684061082	0.015157824367796776	0.05703275364068844	1.7562746832562825e-25	ok			core_exploratory_direction_specific	Exploratory deletion/duplication-specific model with raw log1p visit count.	exploratory_component	nd_dup_any	Duplication ND-CNV	prs_scz_z_within_ancestry_x_nd_dup_any	prs_scz_z_within_ancestry	age_last_obs,sex_at_birth_binary_centered,log1p_n_unique_visits,observation_time_days,pc1,pc2,pc3,pc4,pc5	core_exploratory_direction_specific::exploratory_component
disturbance_thinking	pc2	71992	2337	3.0041142634774936	0.798565284647678	20.16834434314051	4.216166511379101	96.47676685578449	0.00016863463379092214	ok			core_exploratory_direction_specific	Exploratory deletion/duplication-specific model with raw log1p visit count.	exploratory_component	nd_dup_any	Duplication ND-CNV	prs_scz_z_within_ancestry_x_nd_dup_any	prs_scz_z_within_ancestry	age_last_obs,sex_at_birth_binary_centered,log1p_n_unique_visits,observation_time_days,pc1,pc2,pc3,pc4,pc5	core_exploratory_direction_specific::exploratory_component
disturbance_thinking	pc3	71992	2337	-5.590256917648815	0.9001599577265172	0.003734068393368649	0.0006396621351765202	0.021797861714148454	5.28859619687981e-10	ok			core_exploratory_direction_specific	Exploratory deletion/duplication-specific model with raw log1p visit count.	exploratory_component	nd_dup_any	Duplication ND-CNV	prs_scz_z_within_ancestry_x_nd_dup_any	prs_scz_z_within_ancestry	age_last_obs,sex_at_birth_binary_centered,log1p_n_unique_visits,observation_time_days,pc1,pc2,pc3,pc4,pc5	core_exploratory_direction_specific::exploratory_component
disturbance_thinking	pc4	71992	2337	15.063233532223666	2.5514173871584602	3482404.398285962	23446.006324824557	517236932.6012353	3.55074558726445e-09	ok			core_exploratory_direction_specific	Exploratory deletion/duplication-specific model with raw log1p visit count.	exploratory_component	nd_dup_any	Duplication ND-CNV	prs_scz_z_within_ancestry_x_nd_dup_any	prs_scz_z_within_ancestry	age_last_obs,sex_at_birth_binary_centered,log1p_n_unique_visits,observation_time_days,pc1,pc2,pc3,pc4,pc5	core_exploratory_direction_specific::exploratory_component
disturbance_thinking	pc5	71992	2337	1.480975605426678	2.955788783072282	4.397233553860116	0.013401744292764098	1442.7721127042403	0.616341259305639	ok			core_exploratory_direction_specific	Exploratory deletion/duplication-specific model with raw log1p visit count.	exploratory_component	nd_dup_any	Duplication ND-CNV	prs_scz_z_within_ancestry_x_nd_dup_any	prs_scz_z_within_ancestry	age_last_obs,sex_at_birth_binary_centered,log1p_n_unique_visits,observation_time_days,pc1,pc2,pc3,pc4,pc5	core_exploratory_direction_specific::exploratory_component
sensorimotor_exploratory	nd_del_any	71992	601	0.0935636246355289	0.34851083420924894	1.0980804660882164	0.5545947509498383	2.1741653846153595	0.7883399469359637	ok			core_exploratory_direction_specific	Exploratory deletion/duplication-specific model with raw log1p visit count.	exploratory_component	nd_del_any	Deletion ND-CNV	prs_scz_z_within_ancestry_x_nd_del_any	prs_scz_z_within_ancestry	age_last_obs,sex_at_birth_binary_centered,log1p_n_unique_visits,observation_time_days,pc1,pc2,pc3,pc4,pc5	core_exploratory_direction_specific::exploratory_component	0.8226155968027447
sensorimotor_exploratory	prs_scz_z_within_ancestry	71992	601	-0.0636283165169242	0.04139776442564876	0.9383537052961699	0.8652230579841825	1.0176655234945764	0.12429358979189054	ok			core_exploratory_direction_specific	Exploratory deletion/duplication-specific model with raw log1p visit count.	exploratory_component	nd_del_any	Deletion ND-CNV	prs_scz_z_within_ancestry_x_nd_del_any	prs_scz_z_within_ancestry	age_last_obs,sex_at_birth_binary_centered,log1p_n_unique_visits,observation_time_days,pc1,pc2,pc3,pc4,pc5	core_exploratory_direction_specific::exploratory_component	0.3728807693756716
sensorimotor_exploratory	prs_scz_z_within_ancestry_x_nd_del_any	71992	601	-0.11780723826291252	0.34509503781233025	0.8888673757212014	0.4519455764989418	1.7481866240222963	0.7328203775494501	ok			core_exploratory_direction_specific	Exploratory deletion/duplication-specific model with raw log1p visit count.	exploratory_component	nd_del_any	Deletion ND-CNV	prs_scz_z_within_ancestry_x_nd_del_any	prs_scz_z_within_ancestry	age_last_obs,sex_at_birth_binary_centered,log1p_n_unique_visits,observation_time_days,pc1,pc2,pc3,pc4,pc5	core_exploratory_direction_specific::exploratory_component	0.7994404118721273
sensorimotor_exploratory	age_last_obs	71992	601	0.0018188696697414575	0.0029235221339329698	1.001820524816526	0.9960964051993754	1.0075775383837202	0.5338431558646977	ok			core_exploratory_direction_specific	Exploratory deletion/duplication-specific model with raw log1p visit count.	exploratory_component	nd_del_any	Deletion ND-CNV	prs_scz_z_within_ancestry_x_nd_del_any	prs_scz_z_within_ancestry	age_last_obs,sex_at_birth_binary_centered,log1p_n_unique_visits,observation_time_days,pc1,pc2,pc3,pc4,pc5	core_exploratory_direction_specific::exploratory_component
sensorimotor_exploratory	sex_at_birth_binary_centered	71992	601	-0.2856582303424652	0.09179558107935143	0.7515194185950338	0.6277724184114654	0.8996595262253761	0.0018589046215428666	ok			core_exploratory_direction_specific	Exploratory deletion/duplication-specific model with raw log1p visit count.	exploratory_component	nd_del_any	Deletion ND-CNV	prs_scz_z_within_ancestry_x_nd_del_any	prs_scz_z_within_ancestry	age_last_obs,sex_at_birth_binary_centered,log1p_n_unique_visits,observation_time_days,pc1,pc2,pc3,pc4,pc5	core_exploratory_direction_specific::exploratory_component
sensorimotor_exploratory	log1p_n_unique_visits	71992	601	0.5745349623960458	0.036442398016385595	1.7763042865232046	1.6538532399501629	1.9078215902735065	5.369078342127615e-56	ok			core_exploratory_direction_specific	Exploratory deletion/duplication-specific model with raw log1p visit count.	exploratory_component	nd_del_any	Deletion ND-CNV	prs_scz_z_within_ancestry_x_nd_del_any	prs_scz_z_within_ancestry	age_last_obs,sex_at_birth_binary_centered,log1p_n_unique_visits,observation_time_days,pc1,pc2,pc3,pc4,pc5	core_exploratory_direction_specific::exploratory_component
sensorimotor_exploratory	observation_time_days	71992	601	9.286403945043006e-05	1.3638239439052167e-05	1.0000928683514487	1.0000661352769908	1.0001196021405168	9.821603806029544e-12	ok			core_exploratory_direction_specific	Exploratory deletion/duplication-specific model with raw log1p visit count.	exploratory_component	nd_del_any	Deletion ND-CNV	prs_scz_z_within_ancestry_x_nd_del_any	prs_scz_z_within_ancestry	age_last_obs,sex_at_birth_binary_centered,log1p_n_unique_visits,observation_time_days,pc1,pc2,pc3,pc4,pc5	core_exploratory_direction_specific::exploratory_component
sensorimotor_exploratory	pc1	71992	601	-0.23685423371888187	0.6214876413823822	0.7891063047260739	0.23340736348968272	2.6678196902128324	0.7031227273844464	ok			core_exploratory_direction_specific	Exploratory deletion/duplication-specific model with raw log1p visit count.	exploratory_component	nd_del_any	Deletion ND-CNV	prs_scz_z_within_ancestry_x_nd_del_any	prs_scz_z_within_ancestry	age_last_obs,sex_at_birth_binary_centered,log1p_n_unique_visits,observation_time_days,pc1,pc2,pc3,pc4,pc5	core_exploratory_direction_specific::exploratory_component
sensorimotor_exploratory	pc2	71992	601	0.12718565288520944	1.1819134049141646	1.1356278307951702	0.11198788079307487	11.515983345193304	0.9143050968371214	ok			core_exploratory_direction_specific	Exploratory deletion/duplication-specific model with raw log1p visit count.	exploratory_component	nd_del_any	Deletion ND-CNV	prs_scz_z_within_ancestry_x_nd_del_any	prs_scz_z_within_ancestry	age_last_obs,sex_at_birth_binary_centered,log1p_n_unique_visits,observation_time_days,pc1,pc2,pc3,pc4,pc5	core_exploratory_direction_specific::exploratory_component
sensorimotor_exploratory	pc3	71992	601	0.639029945572181	1.6175216227815927	1.8946420816418081	0.0795545415690205	45.12210801206934	0.6927932001561994	ok			core_exploratory_direction_specific	Exploratory deletion/duplication-specific model with raw log1p visit count.	exploratory_component	nd_del_any	Deletion ND-CNV	prs_scz_z_within_ancestry_x_nd_del_any	prs_scz_z_within_ancestry	age_last_obs,sex_at_birth_binary_centered,log1p_n_unique_visits,observation_time_days,pc1,pc2,pc3,pc4,pc5	core_exploratory_direction_specific::exploratory_component
sensorimotor_exploratory	pc4	71992	601	4.242985134024936	3.559701726270256	69.61535313437825	0.06495696862554227	74607.81336582475	0.23328099860615692	ok			core_exploratory_direction_specific	Exploratory deletion/duplication-specific model with raw log1p visit count.	exploratory_component	nd_del_any	Deletion ND-CNV	prs_scz_z_within_ancestry_x_nd_del_any	prs_scz_z_within_ancestry	age_last_obs,sex_at_birth_binary_centered,log1p_n_unique_visits,observation_time_days,pc1,pc2,pc3,pc4,pc5	core_exploratory_direction_specific::exploratory_component
sensorimotor_exploratory	pc5	71992	601	17.02520909095662	7.315846018889851	24771617.273488864	14.675081126828525	41814625557496.05	0.019956279327182063	ok			core_exploratory_direction_specific	Exploratory deletion/duplication-specific model with raw log1p visit count.	exploratory_component	nd_del_any	Deletion ND-CNV	prs_scz_z_within_ancestry_x_nd_del_any	prs_scz_z_within_ancestry	age_last_obs,sex_at_birth_binary_centered,log1p_n_unique_visits,observation_time_days,pc1,pc2,pc3,pc4,pc5	core_exploratory_direction_specific::exploratory_component
sensorimotor_exploratory	nd_dup_any	71992	601	0.25435385415810347	0.25040258648886304	1.2896280637911581	0.7894370240387028	2.106742516849824	0.3097343240078225	ok			core_exploratory_direction_specific	Exploratory deletion/duplication-specific model with raw log1p visit count.	exploratory_component	nd_dup_any	Duplication ND-CNV	prs_scz_z_within_ancestry_x_nd_dup_any	prs_scz_z_within_ancestry	age_last_obs,sex_at_birth_binary_centered,log1p_n_unique_visits,observation_time_days,pc1,pc2,pc3,pc4,pc5	core_exploratory_direction_specific::exploratory_component	0.5309731268705529
sensorimotor_exploratory	prs_scz_z_within_ancestry	71992	601	-0.05799453036963892	0.041744185184652866	0.9436551088673167	0.8695207046555086	1.024110133000438	0.16474639416857928	ok			core_exploratory_direction_specific	Exploratory deletion/duplication-specific model with raw log1p visit count.	exploratory_component	nd_dup_any	Duplication ND-CNV	prs_scz_z_within_ancestry_x_nd_dup_any	prs_scz_z_within_ancestry	age_last_obs,sex_at_birth_binary_centered,log1p_n_unique_visits,observation_time_days,pc1,pc2,pc3,pc4,pc5	core_exploratory_direction_specific::exploratory_component	0.39539134600459025
sensorimotor_exploratory	prs_scz_z_within_ancestry_x_nd_dup_any	71992	601	-0.2576592569059076	0.2402330656203319	0.7728585334533074	0.4826246423151517	1.2376291228444074	0.2834781468535327	ok			core_exploratory_direction_specific	Exploratory deletion/duplication-specific model with raw log1p visit count.	exploratory_component	nd_dup_any	Duplication ND-CNV	prs_scz_z_within_ancestry_x_nd_dup_any	prs_scz_z_within_ancestry	age_last_obs,sex_at_birth_binary_centered,log1p_n_unique_visits,observation_time_days,pc1,pc2,pc3,pc4,pc5	core_exploratory_direction_specific::exploratory_component	0.5233442711142142
sensorimotor_exploratory	age_last_obs	71992	601	0.0018541193630848161	0.0029226381816999116	1.0018558393052195	0.9961332437565987	1.0076113100741166	0.5258203229084433	ok			core_exploratory_direction_specific	Exploratory deletion/duplication-specific model with raw log1p visit count.	exploratory_component	nd_dup_any	Duplication ND-CNV	prs_scz_z_within_ancestry_x_nd_dup_any	prs_scz_z_within_ancestry	age_last_obs,sex_at_birth_binary_centered,log1p_n_unique_visits,observation_time_days,pc1,pc2,pc3,pc4,pc5	core_exploratory_direction_specific::exploratory_component
sensorimotor_exploratory	sex_at_birth_binary_centered	71992	601	-0.2870863205137912	0.09181467536016416	0.7504469470750662	0.6268530823546428	0.8984092704128602	0.0017671883444788645	ok			core_exploratory_direction_specific	Exploratory deletion/duplication-specific model with raw log1p visit count.	exploratory_component	nd_dup_any	Duplication ND-CNV	prs_scz_z_within_ancestry_x_nd_dup_any	prs_scz_z_within_ancestry	age_last_obs,sex_at_birth_binary_centered,log1p_n_unique_visits,observation_time_days,pc1,pc2,pc3,pc4,pc5	core_exploratory_direction_specific::exploratory_component
sensorimotor_exploratory	log1p_n_unique_visits	71992	601	0.5745331312492103	0.036435214064188745	1.7763010338522094	1.6538734987832433	1.9077912338433054	5.115341446779242e-56	ok			core_exploratory_direction_specific	Exploratory deletion/duplication-specific model with raw log1p visit count.	exploratory_component	nd_dup_any	Duplication ND-CNV	prs_scz_z_within_ancestry_x_nd_dup_any	prs_scz_z_within_ancestry	age_last_obs,sex_at_birth_binary_centered,log1p_n_unique_visits,observation_time_days,pc1,pc2,pc3,pc4,pc5	core_exploratory_direction_specific::exploratory_component
sensorimotor_exploratory	observation_time_days	71992	601	9.29463167272453e-05	1.3641492149243102e-05	1.00009295063637	1.0000662111839784	1.0001196908037124	9.52518745822467e-12	ok			core_exploratory_direction_specific	Exploratory deletion/duplication-specific model with raw log1p visit count.	exploratory_component	nd_dup_any	Duplication ND-CNV	prs_scz_z_within_ancestry_x_nd_dup_any	prs_scz_z_within_ancestry	age_last_obs,sex_at_birth_binary_centered,log1p_n_unique_visits,observation_time_days,pc1,pc2,pc3,pc4,pc5	core_exploratory_direction_specific::exploratory_component
sensorimotor_exploratory	pc1	71992	601	-0.25484486859720157	0.622159327409924	0.7750367211694177	0.22894415945888885	2.623704926916492	0.6820894816865136	ok			core_exploratory_direction_specific	Exploratory deletion/duplication-specific model with raw log1p visit count.	exploratory_component	nd_dup_any	Duplication ND-CNV	prs_scz_z_within_ancestry_x_nd_dup_any	prs_scz_z_within_ancestry	age_last_obs,sex_at_birth_binary_centered,log1p_n_unique_visits,observation_time_days,pc1,pc2,pc3,pc4,pc5	core_exploratory_direction_specific::exploratory_component
sensorimotor_exploratory	pc2	71992	601	0.14410674973019558	1.1817965951129763	1.1550073986723837	0.11392504159869067	11.709823163262103	0.9029475599324897	ok			core_exploratory_direction_specific	Exploratory deletion/duplication-specific model with raw log1p visit count.	exploratory_component	nd_dup_any	Duplication ND-CNV	prs_scz_z_within_ancestry_x_nd_dup_any	prs_scz_z_within_ancestry	age_last_obs,sex_at_birth_binary_centered,log1p_n_unique_visits,observation_time_days,pc1,pc2,pc3,pc4,pc5	core_exploratory_direction_specific::exploratory_component
sensorimotor_exploratory	pc3	71992	601	0.6134911938576015	1.6182152156085652	1.8468679306290232	0.07744319115740604	44.04417098790662	0.7046017647345671	ok			core_exploratory_direction_specific	Exploratory deletion/duplication-specific model with raw log1p visit count.	exploratory_component	nd_dup_any	Duplication ND-CNV	prs_scz_z_within_ancestry_x_nd_dup_any	prs_scz_z_within_ancestry	age_last_obs,sex_at_birth_binary_centered,log1p_n_unique_visits,observation_time_days,pc1,pc2,pc3,pc4,pc5	core_exploratory_direction_specific::exploratory_component
sensorimotor_exploratory	pc4	71992	601	4.31695978730097	3.56520149548093	74.96038599782923	0.06919441388364633	81206.8367020533	0.2259490753714184	ok			core_exploratory_direction_specific	Exploratory deletion/duplication-specific model with raw log1p visit count.	exploratory_component	nd_dup_any	Duplication ND-CNV	prs_scz_z_within_ancestry_x_nd_dup_any	prs_scz_z_within_ancestry	age_last_obs,sex_at_birth_binary_centered,log1p_n_unique_visits,observation_time_days,pc1,pc2,pc3,pc4,pc5	core_exploratory_direction_specific::exploratory_component
sensorimotor_exploratory	pc5	71992	601	17.053253270646657	7.3221287487660005	25476149.803734493	14.90774569328008	43536710524575.445	0.019858954175133184	ok			core_exploratory_direction_specific	Exploratory deletion/duplication-specific model with raw log1p visit count.	exploratory_component	nd_dup_any	Duplication ND-CNV	prs_scz_z_within_ancestry_x_nd_dup_any	prs_scz_z_within_ancestry	age_last_obs,sex_at_birth_binary_centered,log1p_n_unique_visits,observation_time_days,pc1,pc2,pc3,pc4,pc5	core_exploratory_direction_specific::exploratory_component

### Sheet: Supp Table 5
outcome	term	n	n_cases	beta	se	OR	OR_low	OR_high	p_value	status	message	dropped_constant	model_family	model_note	outcome_tier	exposure	exposure_label	interaction_term	prs_col	covariate_set	fdr_family	fdr_q
rdoc_primary_ARO	nd_any	71992	19722	0.015739893578590167	0.05553260049989829	1.0158644181803331	0.9110987380008349	1.1326769241161225	0.7768432505706263	ok			rdoc_primary_raw_utilization	Primary RDoC-domain model with nd_any and raw log1p visit count.	rdoc_primary	nd_any	Any ND-CNV	prs_scz_z_within_ancestry_x_nd_any	prs_scz_z_within_ancestry	age_last_obs,sex_at_birth_binary_centered,log1p_n_unique_visits,observation_time_days,pc1,pc2,pc3,pc4,pc5	rdoc_primary_raw_utilization::rdoc_primary	0.8304842918984475
rdoc_primary_ARO	prs_scz_z_within_ancestry	71992	19722	0.0057497968718986025	0.009380196595556075	1.0057663586810637	0.9874441029116526	1.024428588182142	0.5398949240941417	ok			rdoc_primary_raw_utilization	Primary RDoC-domain model with nd_any and raw log1p visit count.	rdoc_primary	nd_any	Any ND-CNV	prs_scz_z_within_ancestry_x_nd_any	prs_scz_z_within_ancestry	age_last_obs,sex_at_birth_binary_centered,log1p_n_unique_visits,observation_time_days,pc1,pc2,pc3,pc4,pc5	rdoc_primary_raw_utilization::rdoc_primary	0.8304842918984475
rdoc_primary_ARO	prs_scz_z_within_ancestry_x_nd_any	71992	19722	0.023876771105440127	0.056271374900121025	1.024164103503829	0.9172133951613978	1.1435856872993329	0.671336325897533	ok			rdoc_primary_raw_utilization	Primary RDoC-domain model with nd_any and raw log1p visit count.	rdoc_primary	nd_any	Any ND-CNV	prs_scz_z_within_ancestry_x_nd_any	prs_scz_z_within_ancestry	age_last_obs,sex_at_birth_binary_centered,log1p_n_unique_visits,observation_time_days,pc1,pc2,pc3,pc4,pc5	rdoc_primary_raw_utilization::rdoc_primary	0.8304842918984475
rdoc_primary_ARO	age_last_obs	71992	19722	0.008025348937770746	0.0006155270418285025	1.0080576383707474	1.0068422176771514	1.0092745262728458	7.421276156288299e-39	ok			rdoc_primary_raw_utilization	Primary RDoC-domain model with nd_any and raw log1p visit count.	rdoc_primary	nd_any	Any ND-CNV	prs_scz_z_within_ancestry_x_nd_any	prs_scz_z_within_ancestry	age_last_obs,sex_at_birth_binary_centered,log1p_n_unique_visits,observation_time_days,pc1,pc2,pc3,pc4,pc5	rdoc_primary_raw_utilization::rdoc_primary
rdoc_primary_ARO	sex_at_birth_binary_centered	71992	19722	0.07475450549047297	0.019498412840330017	1.077619568721746	1.0372133194356226	1.119599905951766	0.00012613952400891926	ok			rdoc_primary_raw_utilization	Primary RDoC-domain model with nd_any and raw log1p visit count.	rdoc_primary	nd_any	Any ND-CNV	prs_scz_z_within_ancestry_x_nd_any	prs_scz_z_within_ancestry	age_last_obs,sex_at_birth_binary_centered,log1p_n_unique_visits,observation_time_days,pc1,pc2,pc3,pc4,pc5	rdoc_primary_raw_utilization::rdoc_primary
rdoc_primary_ARO	log1p_n_unique_visits	71992	19722	0.6424330978546862	0.007645037521412147	1.9011008209697606	1.8728265698233537	1.9298019313303476	0.0	ok			rdoc_primary_raw_utilization	Primary RDoC-domain model with nd_any and raw log1p visit count.	rdoc_primary	nd_any	Any ND-CNV	prs_scz_z_within_ancestry_x_nd_any	prs_scz_z_within_ancestry	age_last_obs,sex_at_birth_binary_centered,log1p_n_unique_visits,observation_time_days,pc1,pc2,pc3,pc4,pc5	rdoc_primary_raw_utilization::rdoc_primary
rdoc_primary_ARO	observation_time_days	71992	19722	-2.977972203802646e-05	3.4612876662604907e-06	0.9999702207213735	0.9999634368225854	0.9999770046661846	7.721741785778908e-18	ok			rdoc_primary_raw_utilization	Primary RDoC-domain model with nd_any and raw log1p visit count.	rdoc_primary	nd_any	Any ND-CNV	prs_scz_z_within_ancestry_x_nd_any	prs_scz_z_within_ancestry	age_last_obs,sex_at_birth_binary_centered,log1p_n_unique_visits,observation_time_days,pc1,pc2,pc3,pc4,pc5	rdoc_primary_raw_utilization::rdoc_primary
rdoc_primary_ARO	pc1	71992	19722	0.14983112906119114	0.12493704684665015	1.1616380592542832	0.9093315746194872	1.483950429492916	0.2304295819016856	ok			rdoc_primary_raw_utilization	Primary RDoC-domain model with nd_any and raw log1p visit count.	rdoc_primary	nd_any	Any ND-CNV	prs_scz_z_within_ancestry_x_nd_any	prs_scz_z_within_ancestry	age_last_obs,sex_at_birth_binary_centered,log1p_n_unique_visits,observation_time_days,pc1,pc2,pc3,pc4,pc5	rdoc_primary_raw_utilization::rdoc_primary
rdoc_primary_ARO	pc2	71992	19722	1.5394300789918507	0.2391291038106894	4.661932580407066	2.9175290302740002	7.449322751801295	1.2133537356725115e-10	ok			rdoc_primary_raw_utilization	Primary RDoC-domain model with nd_any and raw log1p visit count.	rdoc_primary	nd_any	Any ND-CNV	prs_scz_z_within_ancestry_x_nd_any	prs_scz_z_within_ancestry	age_last_obs,sex_at_birth_binary_centered,log1p_n_unique_visits,observation_time_days,pc1,pc2,pc3,pc4,pc5	rdoc_primary_raw_utilization::rdoc_primary
rdoc_primary_ARO	pc3	71992	19722	-0.5499854712309662	0.2885413281457231	0.5769581928119188	0.3277426853380316	1.0156771490093346	0.056638650803143224	ok			rdoc_primary_raw_utilization	Primary RDoC-domain model with nd_any and raw log1p visit count.	rdoc_primary	nd_any	Any ND-CNV	prs_scz_z_within_ancestry_x_nd_any	prs_scz_z_within_ancestry	age_last_obs,sex_at_birth_binary_centered,log1p_n_unique_visits,observation_time_days,pc1,pc2,pc3,pc4,pc5	rdoc_primary_raw_utilization::rdoc_primary
rdoc_primary_ARO	pc4	71992	19722	4.018930444402844	0.665340462114515	55.64156224555234	15.102542976152519	204.99749307215015	1.5372130043534061e-09	ok			rdoc_primary_raw_utilization	Primary RDoC-domain model with nd_any and raw log1p visit count.	rdoc_primary	nd_any	Any ND-CNV	prs_scz_z_within_ancestry_x_nd_any	prs_scz_z_within_ancestry	age_last_obs,sex_at_birth_binary_centered,log1p_n_unique_visits,observation_time_days,pc1,pc2,pc3,pc4,pc5	rdoc_primary_raw_utilization::rdoc_primary
rdoc_primary_ARO	pc5	71992	19722	8.575244809677649	1.6420598339412797	5298.848488838791	212.04691241165438	132413.12966236795	1.7676336240184143e-07	ok			rdoc_primary_raw_utilization	Primary RDoC-domain model with nd_any and raw log1p visit count.	rdoc_primary	nd_any	Any ND-CNV	prs_scz_z_within_ancestry_x_nd_any	prs_scz_z_within_ancestry	age_last_obs,sex_at_birth_binary_centered,log1p_n_unique_visits,observation_time_days,pc1,pc2,pc3,pc4,pc5	rdoc_primary_raw_utilization::rdoc_primary
rdoc_primary_COG	nd_any	71992	11685	0.0591043787467937	0.06247473198506112	1.0608859689091505	0.9386185653892791	1.1990803085825712	0.3441217900318241	ok			rdoc_primary_raw_utilization	Primary RDoC-domain model with nd_any and raw log1p visit count.	rdoc_primary	nd_any	Any ND-CNV	prs_scz_z_within_ancestry_x_nd_any	prs_scz_z_within_ancestry	age_last_obs,sex_at_birth_binary_centered,log1p_n_unique_visits,observation_time_days,pc1,pc2,pc3,pc4,pc5	rdoc_primary_raw_utilization::rdoc_primary	0.7742740275716042
rdoc_primary_COG	prs_scz_z_within_ancestry	71992	11685	0.030444112530582348	0.010704343741345955	1.0309122733606206	1.0095085202429992	1.0527698321057666	0.004453852366002962	ok			rdoc_primary_raw_utilization	Primary RDoC-domain model with nd_any and raw log1p visit count.	rdoc_primary	nd_any	Any ND-CNV	prs_scz_z_within_ancestry_x_nd_any	prs_scz_z_within_ancestry	age_last_obs,sex_at_birth_binary_centered,log1p_n_unique_visits,observation_time_days,pc1,pc2,pc3,pc4,pc5	rdoc_primary_raw_utilization::rdoc_primary	0.04008467129402666
rdoc_primary_COG	prs_scz_z_within_ancestry_x_nd_any	71992	11685	-0.08631807737745811	0.06299779097446123	0.9173024116665733	0.8107514480877929	1.0378565668108373	0.1706318883020722	ok			rdoc_primary_raw_utilization	Primary RDoC-domain model with nd_any and raw log1p visit count.	rdoc_primary	nd_any	Any ND-CNV	prs_scz_z_within_ancestry_x_nd_any	prs_scz_z_within_ancestry	age_last_obs,sex_at_birth_binary_centered,log1p_n_unique_visits,observation_time_days,pc1,pc2,pc3,pc4,pc5	rdoc_primary_raw_utilization::rdoc_primary	0.47536141889571015
rdoc_primary_COG	age_last_obs	71992	11685	-0.010513878765489561	0.0007042207979848007	0.9895411988623547	0.988176304276765	0.9909079786755316	2.1088379032346815e-50	ok			rdoc_primary_raw_utilization	Primary RDoC-domain model with nd_any and raw log1p visit count.	rdoc_primary	nd_any	Any ND-CNV	prs_scz_z_within_ancestry_x_nd_any	prs_scz_z_within_ancestry	age_last_obs,sex_at_birth_binary_centered,log1p_n_unique_visits,observation_time_days,pc1,pc2,pc3,pc4,pc5	rdoc_primary_raw_utilization::rdoc_primary
rdoc_primary_COG	sex_at_birth_binary_centered	71992	11685	0.3099890270304778	0.021975892824084606	1.3634101533920366	1.305931105408029	1.423419075228858	3.494664429592116e-45	ok			rdoc_primary_raw_utilization	Primary RDoC-domain model with nd_any and raw log1p visit count.	rdoc_primary	nd_any	Any ND-CNV	prs_scz_z_within_ancestry_x_nd_any	prs_scz_z_within_ancestry	age_last_obs,sex_at_birth_binary_centered,log1p_n_unique_visits,observation_time_days,pc1,pc2,pc3,pc4,pc5	rdoc_primary_raw_utilization::rdoc_primary
rdoc_primary_COG	log1p_n_unique_visits	71992	11685	0.4665147169578058	0.008312372358290108	1.594427467031328	1.5686611222217726	1.6206170418906631	0.0	ok			rdoc_primary_raw_utilization	Primary RDoC-domain model with nd_any and raw log1p visit count.	rdoc_primary	nd_any	Any ND-CNV	prs_scz_z_within_ancestry_x_nd_any	prs_scz_z_within_ancestry	age_last_obs,sex_at_birth_binary_centered,log1p_n_unique_visits,observation_time_days,pc1,pc2,pc3,pc4,pc5	rdoc_primary_raw_utilization::rdoc_primary
rdoc_primary_COG	observation_time_days	71992	11685	1.8338723364730338e-05	3.830835110982685e-06	1.0000183388915203	1.000010830345195	1.000025847494223	1.6917936305526524e-06	ok			rdoc_primary_raw_utilization	Primary RDoC-domain model with nd_any and raw log1p visit count.	rdoc_primary	nd_any	Any ND-CNV	prs_scz_z_within_ancestry_x_nd_any	prs_scz_z_within_ancestry	age_last_obs,sex_at_birth_binary_centered,log1p_n_unique_visits,observation_time_days,pc1,pc2,pc3,pc4,pc5	rdoc_primary_raw_utilization::rdoc_primary
rdoc_primary_COG	pc1	71992	11685	-1.2868125390591725	0.1442534786447996	0.2761495978087412	0.2081389575478746	0.3663831186066601	4.64205669094304e-19	ok			rdoc_primary_raw_utilization	Primary RDoC-domain model with nd_any and raw log1p visit count.	rdoc_primary	nd_any	Any ND-CNV	prs_scz_z_within_ancestry_x_nd_any	prs_scz_z_within_ancestry	age_last_obs,sex_at_birth_binary_centered,log1p_n_unique_visits,observation_time_days,pc1,pc2,pc3,pc4,pc5	rdoc_primary_raw_utilization::rdoc_primary
rdoc_primary_COG	pc2	71992	11685	2.0187473287020565	0.3098165127971974	7.528887802428718	4.102132513022655	13.81821561385696	7.223348534278179e-11	ok			rdoc_primary_raw_utilization	Primary RDoC-domain model with nd_any and raw log1p visit count.	rdoc_primary	nd_any	Any ND-CNV	prs_scz_z_within_ancestry_x_nd_any	prs_scz_z_within_ancestry	age_last_obs,sex_at_birth_binary_centered,log1p_n_unique_visits,observation_time_days,pc1,pc2,pc3,pc4,pc5	rdoc_primary_raw_utilization::rdoc_primary
rdoc_primary_COG	pc3	71992	11685	-1.7868691223558129	0.35424849447150336	0.1674837206891452	0.08364311421787728	0.33536289218992554	4.556321006898674e-07	ok			rdoc_primary_raw_utilization	Primary RDoC-domain model with nd_any and raw log1p visit count.	rdoc_primary	nd_any	Any ND-CNV	prs_scz_z_within_ancestry_x_nd_any	prs_scz_z_within_ancestry	age_last_obs,sex_at_birth_binary_centered,log1p_n_unique_visits,observation_time_days,pc1,pc2,pc3,pc4,pc5	rdoc_primary_raw_utilization::rdoc_primary
rdoc_primary_COG	pc4	71992	11685	5.75523014409896	0.8539324544590268	315.83822746473186	59.235589388371196	1684.0177831951614	1.5873755143824192e-11	ok			rdoc_primary_raw_utilization	Primary RDoC-domain model with nd_any and raw log1p visit count.	rdoc_primary	nd_any	Any ND-CNV	prs_scz_z_within_ancestry_x_nd_any	prs_scz_z_within_ancestry	age_last_obs,sex_at_birth_binary_centered,log1p_n_unique_visits,observation_time_days,pc1,pc2,pc3,pc4,pc5	rdoc_primary_raw_utilization::rdoc_primary
rdoc_primary_COG	pc5	71992	11685	-0.038838178896639125	1.719007421750463	0.9619063533001936	0.03310427914904821	27.9499767493315	0.9819746286550293	ok			rdoc_primary_raw_utilization	Primary RDoC-domain model with nd_any and raw log1p visit count.	rdoc_primary	nd_any	Any ND-CNV	prs_scz_z_within_ancestry_x_nd_any	prs_scz_z_within_ancestry	age_last_obs,sex_at_birth_binary_centered,log1p_n_unique_visits,observation_time_days,pc1,pc2,pc3,pc4,pc5	rdoc_primary_raw_utilization::rdoc_primary
rdoc_primary_NV	nd_any	71992	28948	0.04237069392583094	0.0502104663498777	1.0432811450623174	0.9454995941571612	1.1511750553555713	0.39874664313377195	ok			rdoc_primary_raw_utilization	Primary RDoC-domain model with nd_any and raw log1p visit count.	rdoc_primary	nd_any	Any ND-CNV	prs_scz_z_within_ancestry_x_nd_any	prs_scz_z_within_ancestry	age_last_obs,sex_at_birth_binary_centered,log1p_n_unique_visits,observation_time_days,pc1,pc2,pc3,pc4,pc5	rdoc_primary_raw_utilization::rdoc_primary	0.7974932862675439
rdoc_primary_NV	prs_scz_z_within_ancestry	71992	28948	0.02639235231307771	0.008536610986874018	1.0267437147265508	1.0097074089540303	1.0440674658637392	0.001990364745511255	ok			rdoc_primary_raw_utilization	Primary RDoC-domain model with nd_any and raw log1p visit count.	rdoc_primary	nd_any	Any ND-CNV	prs_scz_z_within_ancestry_x_nd_any	prs_scz_z_within_ancestry	age_last_obs,sex_at_birth_binary_centered,log1p_n_unique_visits,observation_time_days,pc1,pc2,pc3,pc4,pc5	rdoc_primary_raw_utilization::rdoc_primary	0.03582656541920259
rdoc_primary_NV	prs_scz_z_within_ancestry_x_nd_any	71992	28948	0.01567227862693456	0.05079593853312731	1.015795732878912	0.9195344580252017	1.1221340994126467	0.7576759651768235	ok			rdoc_primary_raw_utilization	Primary RDoC-domain model with nd_any and raw log1p visit count.	rdoc_primary	nd_any	Any ND-CNV	prs_scz_z_within_ancestry_x_nd_any	prs_scz_z_within_ancestry	age_last_obs,sex_at_birth_binary_centered,log1p_n_unique_visits,observation_time_days,pc1,pc2,pc3,pc4,pc5	rdoc_primary_raw_utilization::rdoc_primary	0.8304842918984475
rdoc_primary_NV	age_last_obs	71992	28948	-0.01859049963288614	0.0005588551336985727	0.9815812378303334	0.9805066455091306	0.9826570078576355	1.2254916957995405e-242	ok			rdoc_primary_raw_utilization	Primary RDoC-domain model with nd_any and raw log1p visit count.	rdoc_primary	nd_any	Any ND-CNV	prs_scz_z_within_ancestry_x_nd_any	prs_scz_z_within_ancestry	age_last_obs,sex_at_birth_binary_centered,log1p_n_unique_visits,observation_time_days,pc1,pc2,pc3,pc4,pc5	rdoc_primary_raw_utilization::rdoc_primary
rdoc_primary_NV	sex_at_birth_binary_centered	71992	28948	-0.36709027401772143	0.017753059033998757	0.6927471051571233	0.6690568333816077	0.7172762129609046	5.513988905412461e-95	ok			rdoc_primary_raw_utilization	Primary RDoC-domain model with nd_any and raw log1p visit count.	rdoc_primary	nd_any	Any ND-CNV	prs_scz_z_within_ancestry_x_nd_any	prs_scz_z_within_ancestry	age_last_obs,sex_at_birth_binary_centered,log1p_n_unique_visits,observation_time_days,pc1,pc2,pc3,pc4,pc5	rdoc_primary_raw_utilization::rdoc_primary
rdoc_primary_NV	log1p_n_unique_visits	71992	28948	0.5607365510254325	0.006572156335425217	1.751962434914407	1.7295393901792908	1.7746761888048324	0.0	ok			rdoc_primary_raw_utilization	Primary RDoC-domain model with nd_any and raw log1p visit count.	rdoc_primary	nd_any	Any ND-CNV	prs_scz_z_within_ancestry_x_nd_any	prs_scz_z_within_ancestry	age_last_obs,sex_at_birth_binary_centered,log1p_n_unique_visits,observation_time_days,pc1,pc2,pc3,pc4,pc5	rdoc_primary_raw_utilization::rdoc_primary
rdoc_primary_NV	observation_time_days	71992	28948	1.3266024543273865e-05	3.252251678565126e-06	1.0000132661125374	1.0000068916350004	1.000019640630708	4.522445711784751e-05	ok			rdoc_primary_raw_utilization	Primary RDoC-domain model with nd_any and raw log1p visit count.	rdoc_primary	nd_any	Any ND-CNV	prs_scz_z_within_ancestry_x_nd_any	prs_scz_z_within_ancestry	age_last_obs,sex_at_birth_binary_centered,log1p_n_unique_visits,observation_time_days,pc1,pc2,pc3,pc4,pc5	rdoc_primary_raw_utilization::rdoc_primary
rdoc_primary_NV	pc1	71992	28948	-0.5540735975531113	0.10828208085571132	0.5746043295605638	0.46472638030901636	0.710461358639036	3.1052191278747706e-07	ok			rdoc_primary_raw_utilization	Primary RDoC-domain model with nd_any and raw log1p visit count.	rdoc_primary	nd_any	Any ND-CNV	prs_scz_z_within_ancestry_x_nd_any	prs_scz_z_within_ancestry	age_last_obs,sex_at_birth_binary_centered,log1p_n_unique_visits,observation_time_days,pc1,pc2,pc3,pc4,pc5	rdoc_primary_raw_utilization::rdoc_primary
rdoc_primary_NV	pc2	71992	28948	3.228766808194307	0.21611332644534018	25.248501519407682	16.530128546516046	38.56514649487655	1.8055209866131192e-50	ok			rdoc_primary_raw_utilization	Primary RDoC-domain model with nd_any and raw log1p visit count.	rdoc_primary	nd_any	Any ND-CNV	prs_scz_z_within_ancestry_x_nd_any	prs_scz_z_within_ancestry	age_last_obs,sex_at_birth_binary_centered,log1p_n_unique_visits,observation_time_days,pc1,pc2,pc3,pc4,pc5	rdoc_primary_raw_utilization::rdoc_primary
rdoc_primary_NV	pc3	71992	28948	-2.5947445753539293	0.2451316929468178	0.07466494490613365	0.046180266991646894	0.12071939728811779	3.493908341750106e-26	ok			rdoc_primary_raw_utilization	Primary RDoC-domain model with nd_any and raw log1p visit count.	rdoc_primary	nd_any	Any ND-CNV	prs_scz_z_within_ancestry_x_nd_any	prs_scz_z_within_ancestry	age_last_obs,sex_at_birth_binary_centered,log1p_n_unique_visits,observation_time_days,pc1,pc2,pc3,pc4,pc5	rdoc_primary_raw_utilization::rdoc_primary
rdoc_primary_NV	pc4	71992	28948	5.265367280526611	0.591609855876841	193.51737089865014	60.6920042086874	617.0330561297449	5.581304919168726e-19	ok			rdoc_primary_raw_utilization	Primary RDoC-domain model with nd_any and raw log1p visit count.	rdoc_primary	nd_any	Any ND-CNV	prs_scz_z_within_ancestry_x_nd_any	prs_scz_z_within_ancestry	age_last_obs,sex_at_birth_binary_centered,log1p_n_unique_visits,observation_time_days,pc1,pc2,pc3,pc4,pc5	rdoc_primary_raw_utilization::rdoc_primary
rdoc_primary_NV	pc5	71992	28948	3.8712694510067935	1.4110758670571644	48.00328523716702	3.0209179784567057	762.7864807961524	0.006079030378345339	ok			rdoc_primary_raw_utilization	Primary RDoC-domain model with nd_any and raw log1p visit count.	rdoc_primary	nd_any	Any ND-CNV	prs_scz_z_within_ancestry_x_nd_any	prs_scz_z_within_ancestry	age_last_obs,sex_at_birth_binary_centered,log1p_n_unique_visits,observation_time_days,pc1,pc2,pc3,pc4,pc5	rdoc_primary_raw_utilization::rdoc_primary
rdoc_primary_PV	nd_any	71992	10452	0.08551500436017988	0.0644943419186692	1.0892779051394759	0.9599309676531816	1.2360538357522095	0.1848627740149984	ok			rdoc_primary_raw_utilization	Primary RDoC-domain model with nd_any and raw log1p visit count.	rdoc_primary	nd_any	Any ND-CNV	prs_scz_z_within_ancestry_x_nd_any	prs_scz_z_within_ancestry	age_last_obs,sex_at_birth_binary_centered,log1p_n_unique_visits,observation_time_days,pc1,pc2,pc3,pc4,pc5	rdoc_primary_raw_utilization::rdoc_primary	0.47536141889571015
rdoc_primary_PV	prs_scz_z_within_ancestry	71992	10452	0.02736941953501259	0.01117364257009214	1.0277474026109557	1.0054840628176347	1.0505036953182831	0.014306956864482252	ok			rdoc_primary_raw_utilization	Primary RDoC-domain model with nd_any and raw log1p visit count.	rdoc_primary	nd_any	Any ND-CNV	prs_scz_z_within_ancestry_x_nd_any	prs_scz_z_within_ancestry	age_last_obs,sex_at_birth_binary_centered,log1p_n_unique_visits,observation_time_days,pc1,pc2,pc3,pc4,pc5	rdoc_primary_raw_utilization::rdoc_primary	0.08584174118689351
rdoc_primary_PV	prs_scz_z_within_ancestry_x_nd_any	71992	10452	-0.030633222993321847	0.06496680499966823	0.9698312196422709	0.8538769683015105	1.1015317539993552	0.6372686155139616	ok			rdoc_primary_raw_utilization	Primary RDoC-domain model with nd_any and raw log1p visit count.	rdoc_primary	nd_any	Any ND-CNV	prs_scz_z_within_ancestry_x_nd_any	prs_scz_z_within_ancestry	age_last_obs,sex_at_birth_binary_centered,log1p_n_unique_visits,observation_time_days,pc1,pc2,pc3,pc4,pc5	rdoc_primary_raw_utilization::rdoc_primary	0.8304842918984475
rdoc_primary_PV	age_last_obs	71992	10452	-0.02207036219907522	0.0007393232415409096	0.9781714063385462	0.9767549905161145	0.9795898761395104	8.241121670969663e-196	ok			rdoc_primary_raw_utilization	Primary RDoC-domain model with nd_any and raw log1p visit count.	rdoc_primary	nd_any	Any ND-CNV	prs_scz_z_within_ancestry_x_nd_any	prs_scz_z_within_ancestry	age_last_obs,sex_at_birth_binary_centered,log1p_n_unique_visits,observation_time_days,pc1,pc2,pc3,pc4,pc5	rdoc_primary_raw_utilization::rdoc_primary
rdoc_primary_PV	sex_at_birth_binary_centered	71992	10452	0.6265004825904018	0.022760298457636916	1.8710513321475517	1.7894177679034378	1.9564090344497145	8.572165724156566e-167	ok			rdoc_primary_raw_utilization	Primary RDoC-domain model with nd_any and raw log1p visit count.	rdoc_primary	nd_any	Any ND-CNV	prs_scz_z_within_ancestry_x_nd_any	prs_scz_z_within_ancestry	age_last_obs,sex_at_birth_binary_centered,log1p_n_unique_visits,observation_time_days,pc1,pc2,pc3,pc4,pc5	rdoc_primary_raw_utilization::rdoc_primary
rdoc_primary_PV	log1p_n_unique_visits	71992	10452	0.4072059835825992	0.008409792334649242	1.5026135875167845	1.4780487276264638	1.5275867102269651	0.0	ok			rdoc_primary_raw_utilization	Primary RDoC-domain model with nd_any and raw log1p visit count.	rdoc_primary	nd_any	Any ND-CNV	prs_scz_z_within_ancestry_x_nd_any	prs_scz_z_within_ancestry	age_last_obs,sex_at_birth_binary_centered,log1p_n_unique_visits,observation_time_days,pc1,pc2,pc3,pc4,pc5	rdoc_primary_raw_utilization::rdoc_primary
rdoc_primary_PV	observation_time_days	71992	10452	2.3059938217436474e-05	4.0383947556617384e-06	1.0000230602040998	1.0000151447991776	1.0000309756716748	1.1286048300837121e-08	ok			rdoc_primary_raw_utilization	Primary RDoC-domain model with nd_any and raw log1p visit count.	rdoc_primary	nd_any	Any ND-CNV	prs_scz_z_within_ancestry_x_nd_any	prs_scz_z_within_ancestry	age_last_obs,sex_at_birth_binary_centered,log1p_n_unique_visits,observation_time_days,pc1,pc2,pc3,pc4,pc5	rdoc_primary_raw_utilization::rdoc_primary
rdoc_primary_PV	pc1	71992	10452	-3.1393686494803847	0.1599443203168821	0.04331013314706431	0.031654988847457134	0.059256619620231536	8.935846674516033e-86	ok			rdoc_primary_raw_utilization	Primary RDoC-domain model with nd_any and raw log1p visit count.	rdoc_primary	nd_any	Any ND-CNV	prs_scz_z_within_ancestry_x_nd_any	prs_scz_z_within_ancestry	age_last_obs,sex_at_birth_binary_centered,log1p_n_unique_visits,observation_time_days,pc1,pc2,pc3,pc4,pc5	rdoc_primary_raw_utilization::rdoc_primary
rdoc_primary_PV	pc2	71992	10452	3.079950719929049	0.3878439352661674	21.757330167003197	10.173401383590003	46.5312827192256	2.0021593366572105e-15	ok			rdoc_primary_raw_utilization	Primary RDoC-domain model with nd_any and raw log1p visit count.	rdoc_primary	nd_any	Any ND-CNV	prs_scz_z_within_ancestry_x_nd_any	prs_scz_z_within_ancestry	age_last_obs,sex_at_birth_binary_centered,log1p_n_unique_visits,observation_time_days,pc1,pc2,pc3,pc4,pc5	rdoc_primary_raw_utilization::rdoc_primary
rdoc_primary_PV	pc3	71992	10452	-4.687357832457986	0.4054348182745749	0.009210991014840167	0.0041609574444438704	0.02039010410662968	6.471353805419794e-31	ok			rdoc_primary_raw_utilization	Primary RDoC-domain model with nd_any and raw log1p visit count.	rdoc_primary	nd_any	Any ND-CNV	prs_scz_z_within_ancestry_x_nd_any	prs_scz_z_within_ancestry	age_last_obs,sex_at_birth_binary_centered,log1p_n_unique_visits,observation_time_days,pc1,pc2,pc3,pc4,pc5	rdoc_primary_raw_utilization::rdoc_primary
rdoc_primary_PV	pc4	71992	10452	9.166511335909355	1.0526047617344425	9571.175760715223	1216.102075790703	75328.71398393098	3.0817332413576084e-18	ok			rdoc_primary_raw_utilization	Primary RDoC-domain model with nd_any and raw log1p visit count.	rdoc_primary	nd_any	Any ND-CNV	prs_scz_z_within_ancestry_x_nd_any	prs_scz_z_within_ancestry	age_last_obs,sex_at_birth_binary_centered,log1p_n_unique_visits,observation_time_days,pc1,pc2,pc3,pc4,pc5	rdoc_primary_raw_utilization::rdoc_primary
rdoc_primary_PV	pc5	71992	10452	-2.3460830350928057	1.6378499575105447	0.09574345243946346	0.0038631631900275312	2.3728763798255357	0.1520247061021435	ok			rdoc_primary_raw_utilization	Primary RDoC-domain model with nd_any and raw log1p visit count.	rdoc_primary	nd_any	Any ND-CNV	prs_scz_z_within_ancestry_x_nd_any	prs_scz_z_within_ancestry	age_last_obs,sex_at_birth_binary_centered,log1p_n_unique_visits,observation_time_days,pc1,pc2,pc3,pc4,pc5	rdoc_primary_raw_utilization::rdoc_primary
rdoc_primary_SM	nd_any	71992	26664	0.029885169905441922	0.052290224121712955	1.0303362135554464	0.9299693323250592	1.1415351840792831	0.5676438243998485	ok			rdoc_primary_raw_utilization	Primary RDoC-domain model with nd_any and raw log1p visit count.	rdoc_primary	nd_any	Any ND-CNV	prs_scz_z_within_ancestry_x_nd_any	prs_scz_z_within_ancestry	age_last_obs,sex_at_birth_binary_centered,log1p_n_unique_visits,observation_time_days,pc1,pc2,pc3,pc4,pc5	rdoc_primary_raw_utilization::rdoc_primary	0.8304842918984475
rdoc_primary_SM	prs_scz_z_within_ancestry	71992	26664	-0.004149219139386424	0.008864478672859057	0.9958593769771801	0.978706382331164	1.0133129982775615	0.6397327083438612	ok			rdoc_primary_raw_utilization	Primary RDoC-domain model with nd_any and raw log1p visit count.	rdoc_primary	nd_any	Any ND-CNV	prs_scz_z_within_ancestry_x_nd_any	prs_scz_z_within_ancestry	age_last_obs,sex_at_birth_binary_centered,log1p_n_unique_visits,observation_time_days,pc1,pc2,pc3,pc4,pc5	rdoc_primary_raw_utilization::rdoc_primary	0.8304842918984475
rdoc_primary_SM	prs_scz_z_within_ancestry_x_nd_any	71992	26664	0.08855572040877277	0.053166672161976174	1.092595130761695	0.9844708827347954	1.2125946441889346	0.09578819569177059	ok			rdoc_primary_raw_utilization	Primary RDoC-domain model with nd_any and raw log1p visit count.	rdoc_primary	nd_any	Any ND-CNV	prs_scz_z_within_ancestry_x_nd_any	prs_scz_z_within_ancestry	age_last_obs,sex_at_birth_binary_centered,log1p_n_unique_visits,observation_time_days,pc1,pc2,pc3,pc4,pc5	rdoc_primary_raw_utilization::rdoc_primary	0.4310468806129677
rdoc_primary_SM	age_last_obs	71992	26664	0.0017191947819073198	0.000572589123896223	1.0017206734445046	1.0005970982913268	1.0028455102654676	0.0026777821535557446	ok			rdoc_primary_raw_utilization	Primary RDoC-domain model with nd_any and raw log1p visit count.	rdoc_primary	nd_any	Any ND-CNV	prs_scz_z_within_ancestry_x_nd_any	prs_scz_z_within_ancestry	age_last_obs,sex_at_birth_binary_centered,log1p_n_unique_visits,observation_time_days,pc1,pc2,pc3,pc4,pc5	rdoc_primary_raw_utilization::rdoc_primary
rdoc_primary_SM	sex_at_birth_binary_centered	71992	26664	-0.45501737759251604	0.018645866697457988	0.6344369428657636	0.6116694380379942	0.6580518977112175	1.5844978441662213e-131	ok			rdoc_primary_raw_utilization	Primary RDoC-domain model with nd_any and raw log1p visit count.	rdoc_primary	nd_any	Any ND-CNV	prs_scz_z_within_ancestry_x_nd_any	prs_scz_z_within_ancestry	age_last_obs,sex_at_birth_binary_centered,log1p_n_unique_visits,observation_time_days,pc1,pc2,pc3,pc4,pc5	rdoc_primary_raw_utilization::rdoc_primary
rdoc_primary_SM	log1p_n_unique_visits	71992	26664	0.5950143194174532	0.006927429746600287	1.813056906692991	1.7886060207671453	1.8378420450006454	0.0	ok			rdoc_primary_raw_utilization	Primary RDoC-domain model with nd_any and raw log1p visit count.	rdoc_primary	nd_any	Any ND-CNV	prs_scz_z_within_ancestry_x_nd_any	prs_scz_z_within_ancestry	age_last_obs,sex_at_birth_binary_centered,log1p_n_unique_visits,observation_time_days,pc1,pc2,pc3,pc4,pc5	rdoc_primary_raw_utilization::rdoc_primary
rdoc_primary_SM	observation_time_days	71992	26664	4.8452816587888816e-05	3.3187920466552927e-06	1.0000484539904446	1.0000419488640053	1.0000549591591985	2.827724797645373e-48	ok			rdoc_primary_raw_utilization	Primary RDoC-domain model with nd_any and raw log1p visit count.	rdoc_primary	nd_any	Any ND-CNV	prs_scz_z_within_ancestry_x_nd_any	prs_scz_z_within_ancestry	age_last_obs,sex_at_birth_binary_centered,log1p_n_unique_visits,observation_time_days,pc1,pc2,pc3,pc4,pc5	rdoc_primary_raw_utilization::rdoc_primary
rdoc_primary_SM	pc1	71992	26664	-0.47878553672194035	0.11085969132005698	0.6195353380256762	0.49854045884044396	0.7698954583451978	1.5684972504735756e-05	ok			rdoc_primary_raw_utilization	Primary RDoC-domain model with nd_any and raw log1p visit count.	rdoc_primary	nd_any	Any ND-CNV	prs_scz_z_within_ancestry_x_nd_any	prs_scz_z_within_ancestry	age_last_obs,sex_at_birth_binary_centered,log1p_n_unique_visits,observation_time_days,pc1,pc2,pc3,pc4,pc5	rdoc_primary_raw_utilization::rdoc_primary
rdoc_primary_SM	pc2	71992	26664	1.519922652987102	0.21806616746090213	4.571871560857471	2.981757717635025	7.009962427650131	3.1692584284583477e-12	ok			rdoc_primary_raw_utilization	Primary RDoC-domain model with nd_any and raw log1p visit count.	rdoc_primary	nd_any	Any ND-CNV	prs_scz_z_within_ancestry_x_nd_any	prs_scz_z_within_ancestry	age_last_obs,sex_at_birth_binary_centered,log1p_n_unique_visits,observation_time_days,pc1,pc2,pc3,pc4,pc5	rdoc_primary_raw_utilization::rdoc_primary
rdoc_primary_SM	pc3	71992	26664	-3.0603013759252096	0.25044818192720697	0.04687356652659158	0.028690769949124076	0.07657972382124534	2.451879003227519e-34	ok			rdoc_primary_raw_utilization	Primary RDoC-domain model with nd_any and raw log1p visit count.	rdoc_primary	nd_any	Any ND-CNV	prs_scz_z_within_ancestry_x_nd_any	prs_scz_z_within_ancestry	age_last_obs,sex_at_birth_binary_centered,log1p_n_unique_visits,observation_time_days,pc1,pc2,pc3,pc4,pc5	rdoc_primary_raw_utilization::rdoc_primary
rdoc_primary_SM	pc4	71992	26664	2.688158977732842	0.6031914081769798	14.704579527225407	4.508226404335308	47.96224494505543	8.328512094783018e-06	ok			rdoc_primary_raw_utilization	Primary RDoC-domain model with nd_any and raw log1p visit count.	rdoc_primary	nd_any	Any ND-CNV	prs_scz_z_within_ancestry_x_nd_any	prs_scz_z_within_ancestry	age_last_obs,sex_at_birth_binary_centered,log1p_n_unique_visits,observation_time_days,pc1,pc2,pc3,pc4,pc5	rdoc_primary_raw_utilization::rdoc_primary
rdoc_primary_SM	pc5	71992	26664	-3.2898541376927577	1.4595753577314279	0.03725928372496463	0.0021321555006007706	0.6511036476027426	0.02419740582208966	ok			rdoc_primary_raw_utilization	Primary RDoC-domain model with nd_any and raw log1p visit count.	rdoc_primary	nd_any	Any ND-CNV	prs_scz_z_within_ancestry_x_nd_any	prs_scz_z_within_ancestry	age_last_obs,sex_at_birth_binary_centered,log1p_n_unique_visits,observation_time_days,pc1,pc2,pc3,pc4,pc5	rdoc_primary_raw_utilization::rdoc_primary
rdoc_primary_SOC	nd_any	71992	1705	0.040374854301775176	0.14753680691526933	1.041200999722718	0.779738020201783	1.3903381568376532	0.7843462756818671	ok			rdoc_primary_raw_utilization	Primary RDoC-domain model with nd_any and raw log1p visit count.	rdoc_primary	nd_any	Any ND-CNV	prs_scz_z_within_ancestry_x_nd_any	prs_scz_z_within_ancestry	age_last_obs,sex_at_birth_binary_centered,log1p_n_unique_visits,observation_time_days,pc1,pc2,pc3,pc4,pc5	rdoc_primary_raw_utilization::rdoc_primary	0.8304842918984475
rdoc_primary_SOC	prs_scz_z_within_ancestry	71992	1705	0.03515017109803027	0.025440181922131856	1.0357752406263359	0.985395115781348	1.0887311413593377	0.16707021295724767	ok			rdoc_primary_raw_utilization	Primary RDoC-domain model with nd_any and raw log1p visit count.	rdoc_primary	nd_any	Any ND-CNV	prs_scz_z_within_ancestry_x_nd_any	prs_scz_z_within_ancestry	age_last_obs,sex_at_birth_binary_centered,log1p_n_unique_visits,observation_time_days,pc1,pc2,pc3,pc4,pc5	rdoc_primary_raw_utilization::rdoc_primary	0.47536141889571015
rdoc_primary_SOC	prs_scz_z_within_ancestry_x_nd_any	71992	1705	0.002626882086847658	0.14581252672810632	1.0026303353647192	0.7533949623504504	1.3343168452538146	0.9856265072915232	ok			rdoc_primary_raw_utilization	Primary RDoC-domain model with nd_any and raw log1p visit count.	rdoc_primary	nd_any	Any ND-CNV	prs_scz_z_within_ancestry_x_nd_any	prs_scz_z_within_ancestry	age_last_obs,sex_at_birth_binary_centered,log1p_n_unique_visits,observation_time_days,pc1,pc2,pc3,pc4,pc5	rdoc_primary_raw_utilization::rdoc_primary	0.9856265072915232
rdoc_primary_SOC	age_last_obs	71992	1705	-0.03911852464603752	0.0017107454053547036	0.961636724739103	0.9584176979590385	0.9648665632283344	1.0046669730575003e-115	ok			rdoc_primary_raw_utilization	Primary RDoC-domain model with nd_any and raw log1p visit count.	rdoc_primary	nd_any	Any ND-CNV	prs_scz_z_within_ancestry_x_nd_any	prs_scz_z_within_ancestry	age_last_obs,sex_at_birth_binary_centered,log1p_n_unique_visits,observation_time_days,pc1,pc2,pc3,pc4,pc5	rdoc_primary_raw_utilization::rdoc_primary
rdoc_primary_SOC	sex_at_birth_binary_centered	71992	1705	0.39264215199957336	0.052746151282889515	1.480888361561192	1.3354384908469703	1.642179968930291	9.768427887353467e-14	ok			rdoc_primary_raw_utilization	Primary RDoC-domain model with nd_any and raw log1p visit count.	rdoc_primary	nd_any	Any ND-CNV	prs_scz_z_within_ancestry_x_nd_any	prs_scz_z_within_ancestry	age_last_obs,sex_at_birth_binary_centered,log1p_n_unique_visits,observation_time_days,pc1,pc2,pc3,pc4,pc5	rdoc_primary_raw_utilization::rdoc_primary
rdoc_primary_SOC	log1p_n_unique_visits	71992	1705	0.6545766434642887	0.021420828346626352	1.9243276682074868	1.8452076524355312	2.0068402435580306	4.433750558490192e-205	ok			rdoc_primary_raw_utilization	Primary RDoC-domain model with nd_any and raw log1p visit count.	rdoc_primary	nd_any	Any ND-CNV	prs_scz_z_within_ancestry_x_nd_any	prs_scz_z_within_ancestry	age_last_obs,sex_at_birth_binary_centered,log1p_n_unique_visits,observation_time_days,pc1,pc2,pc3,pc4,pc5	rdoc_primary_raw_utilization::rdoc_primary
rdoc_primary_SOC	observation_time_days	71992	1705	8.254183517954214e-05	8.285564090657246e-06	1.0000825452418505	1.0000663043275966	1.0000987864198543	2.232365588775043e-23	ok			rdoc_primary_raw_utilization	Primary RDoC-domain model with nd_any and raw log1p visit count.	rdoc_primary	nd_any	Any ND-CNV	prs_scz_z_within_ancestry_x_nd_any	prs_scz_z_within_ancestry	age_last_obs,sex_at_birth_binary_centered,log1p_n_unique_visits,observation_time_days,pc1,pc2,pc3,pc4,pc5	rdoc_primary_raw_utilization::rdoc_primary
rdoc_primary_SOC	pc1	71992	1705	-1.273507596613985	0.36910820834314073	0.2798483032832083	0.13574737125406328	0.5769177857884035	0.0005601126024381706	ok			rdoc_primary_raw_utilization	Primary RDoC-domain model with nd_any and raw log1p visit count.	rdoc_primary	nd_any	Any ND-CNV	prs_scz_z_within_ancestry_x_nd_any	prs_scz_z_within_ancestry	age_last_obs,sex_at_birth_binary_centered,log1p_n_unique_visits,observation_time_days,pc1,pc2,pc3,pc4,pc5	rdoc_primary_raw_utilization::rdoc_primary
rdoc_primary_SOC	pc2	71992	1705	1.3158421142527923	0.7496452730882757	3.727888972230335	0.8577328247946902	16.202196986693394	0.07921034033083388	ok			rdoc_primary_raw_utilization	Primary RDoC-domain model with nd_any and raw log1p visit count.	rdoc_primary	nd_any	Any ND-CNV	prs_scz_z_within_ancestry_x_nd_any	prs_scz_z_within_ancestry	age_last_obs,sex_at_birth_binary_centered,log1p_n_unique_visits,observation_time_days,pc1,pc2,pc3,pc4,pc5	rdoc_primary_raw_utilization::rdoc_primary
rdoc_primary_SOC	pc3	71992	1705	-1.7406081807848894	0.9895832359136171	0.17541368493648804	0.02521814955719267	1.2201514148852903	0.0785893062525358	ok			rdoc_primary_raw_utilization	Primary RDoC-domain model with nd_any and raw log1p visit count.	rdoc_primary	nd_any	Any ND-CNV	prs_scz_z_within_ancestry_x_nd_any	prs_scz_z_within_ancestry	age_last_obs,sex_at_birth_binary_centered,log1p_n_unique_visits,observation_time_days,pc1,pc2,pc3,pc4,pc5	rdoc_primary_raw_utilization::rdoc_primary
rdoc_primary_SOC	pc4	71992	1705	12.008730861850575	2.5617243957164333	164182.002343005	1083.28248241674	24883380.217892762	2.7622130350838355e-06	ok			rdoc_primary_raw_utilization	Primary RDoC-domain model with nd_any and raw log1p visit count.	rdoc_primary	nd_any	Any ND-CNV	prs_scz_z_within_ancestry_x_nd_any	prs_scz_z_within_ancestry	age_last_obs,sex_at_birth_binary_centered,log1p_n_unique_visits,observation_time_days,pc1,pc2,pc3,pc4,pc5	rdoc_primary_raw_utilization::rdoc_primary
rdoc_primary_SOC	pc5	71992	1705	0.8180906808977401	3.83288873528038	2.266168864741181	0.0012378599461339776	4148.709504303244	0.8309840056970254	ok			rdoc_primary_raw_utilization	Primary RDoC-domain model with nd_any and raw log1p visit count.	rdoc_primary	nd_any	Any ND-CNV	prs_scz_z_within_ancestry_x_nd_any	prs_scz_z_within_ancestry	age_last_obs,sex_at_birth_binary_centered,log1p_n_unique_visits,observation_time_days,pc1,pc2,pc3,pc4,pc5	rdoc_primary_raw_utilization::rdoc_primary
rdoc_primary_ARO	nd_del_any	71992	19722	0.051537316647117234	0.07887099756663617	1.052888475826758	0.9020820138714013	1.228906158732957	0.5134738679665105	ok			rdoc_exploratory_direction_specific	Exploratory deletion/duplication RDoC-domain model.	rdoc_primary	nd_del_any	Deletion ND-CNV	prs_scz_z_within_ancestry_x_nd_del_any	prs_scz_z_within_ancestry	age_last_obs,sex_at_birth_binary_centered,log1p_n_unique_visits,observation_time_days,pc1,pc2,pc3,pc4,pc5	rdoc_exploratory_direction_specific::rdoc_primary	0.761077475159802
rdoc_primary_ARO	prs_scz_z_within_ancestry	71992	19722	0.006580536774027924	0.009311882395958315	1.0066022360777207	0.9883970863450369	1.025142703954669	0.479764311598058	ok			rdoc_exploratory_direction_specific	Exploratory deletion/duplication RDoC-domain model.	rdoc_primary	nd_del_any	Deletion ND-CNV	prs_scz_z_within_ancestry_x_nd_del_any	prs_scz_z_within_ancestry	age_last_obs,sex_at_birth_binary_centered,log1p_n_unique_visits,observation_time_days,pc1,pc2,pc3,pc4,pc5	rdoc_exploratory_direction_specific::rdoc_primary	0.761077475159802
rdoc_primary_ARO	prs_scz_z_within_ancestry_x_nd_del_any	71992	19722	-0.009944521526536973	0.08026794624324686	0.9901047617262428	0.8459714253204538	1.1587949780001612	0.901401131183239	ok			rdoc_exploratory_direction_specific	Exploratory deletion/duplication RDoC-domain model.	rdoc_primary	nd_del_any	Deletion ND-CNV	prs_scz_z_within_ancestry_x_nd_del_any	prs_scz_z_within_ancestry	age_last_obs,sex_at_birth_binary_centered,log1p_n_unique_visits,observation_time_days,pc1,pc2,pc3,pc4,pc5	rdoc_exploratory_direction_specific::rdoc_primary	0.9544247271351942
rdoc_primary_ARO	age_last_obs	71992	19722	0.008027651842655774	0.0006155231967469599	1.0080599598342803	1.0068445439296256	1.0092768429324854	7.058349558954936e-39	ok			rdoc_exploratory_direction_specific	Exploratory deletion/duplication RDoC-domain model.	rdoc_primary	nd_del_any	Deletion ND-CNV	prs_scz_z_within_ancestry_x_nd_del_any	prs_scz_z_within_ancestry	age_last_obs,sex_at_birth_binary_centered,log1p_n_unique_visits,observation_time_days,pc1,pc2,pc3,pc4,pc5	rdoc_exploratory_direction_specific::rdoc_primary
rdoc_primary_ARO	sex_at_birth_binary_centered	71992	19722	0.07468471126131304	0.01949833990542922	1.0775443597192271	1.0371410787195154	1.1195216070278977	0.00012798125717736222	ok			rdoc_exploratory_direction_specific	Exploratory deletion/duplication RDoC-domain model.	rdoc_primary	nd_del_any	Deletion ND-CNV	prs_scz_z_within_ancestry_x_nd_del_any	prs_scz_z_within_ancestry	age_last_obs,sex_at_birth_binary_centered,log1p_n_unique_visits,observation_time_days,pc1,pc2,pc3,pc4,pc5	rdoc_exploratory_direction_specific::rdoc_primary
rdoc_primary_ARO	log1p_n_unique_visits	71992	19722	0.6424528855256519	0.007645244921238398	1.901138439699471	1.8728628677401862	1.9298409024810348	0.0	ok			rdoc_exploratory_direction_specific	Exploratory deletion/duplication RDoC-domain model.	rdoc_primary	nd_del_any	Deletion ND-CNV	prs_scz_z_within_ancestry_x_nd_del_any	prs_scz_z_within_ancestry	age_last_obs,sex_at_birth_binary_centered,log1p_n_unique_visits,observation_time_days,pc1,pc2,pc3,pc4,pc5	rdoc_exploratory_direction_specific::rdoc_primary
rdoc_primary_ARO	observation_time_days	71992	19722	-2.978751528275108e-05	3.46136400458055e-06	0.9999702129283609	0.999963428880008	0.9999769970227388	7.584189436618034e-18	ok			rdoc_exploratory_direction_specific	Exploratory deletion/duplication RDoC-domain model.	rdoc_primary	nd_del_any	Deletion ND-CNV	prs_scz_z_within_ancestry_x_nd_del_any	prs_scz_z_within_ancestry	age_last_obs,sex_at_birth_binary_centered,log1p_n_unique_visits,observation_time_days,pc1,pc2,pc3,pc4,pc5	rdoc_exploratory_direction_specific::rdoc_primary
rdoc_primary_ARO	pc1	71992	19722	0.14985266285041232	0.12491676170976519	1.1616630739927327	0.9093873116763773	1.4839233846254458	0.23028690209441893	ok			rdoc_exploratory_direction_specific	Exploratory deletion/duplication RDoC-domain model.	rdoc_primary	nd_del_any	Deletion ND-CNV	prs_scz_z_within_ancestry_x_nd_del_any	prs_scz_z_within_ancestry	age_last_obs,sex_at_birth_binary_centered,log1p_n_unique_visits,observation_time_days,pc1,pc2,pc3,pc4,pc5	rdoc_exploratory_direction_specific::rdoc_primary
rdoc_primary_ARO	pc2	71992	19722	1.5383611795301693	0.23909366494563086	4.656952105469165	2.914614593786371	7.440847568274844	1.2417756125011213e-10	ok			rdoc_exploratory_direction_specific	Exploratory deletion/duplication RDoC-domain model.	rdoc_primary	nd_del_any	Deletion ND-CNV	prs_scz_z_within_ancestry_x_nd_del_any	prs_scz_z_within_ancestry	age_last_obs,sex_at_birth_binary_centered,log1p_n_unique_visits,observation_time_days,pc1,pc2,pc3,pc4,pc5	rdoc_exploratory_direction_specific::rdoc_primary
rdoc_primary_ARO	pc3	71992	19722	-0.5491418448808144	0.2885323367911771	0.5774451353161948	0.32802507511735185	1.0165164482655737	0.05701124290144628	ok			rdoc_exploratory_direction_specific	Exploratory deletion/duplication RDoC-domain model.	rdoc_primary	nd_del_any	Deletion ND-CNV	prs_scz_z_within_ancestry_x_nd_del_any	prs_scz_z_within_ancestry	age_last_obs,sex_at_birth_binary_centered,log1p_n_unique_visits,observation_time_days,pc1,pc2,pc3,pc4,pc5	rdoc_exploratory_direction_specific::rdoc_primary
rdoc_primary_ARO	pc4	71992	19722	4.018027590354779	0.665344558048597	55.5913487069975	15.088792603844823	204.8141380295411	1.550551978920973e-09	ok			rdoc_exploratory_direction_specific	Exploratory deletion/duplication RDoC-domain model.	rdoc_primary	nd_del_any	Deletion ND-CNV	prs_scz_z_within_ancestry_x_nd_del_any	prs_scz_z_within_ancestry	age_last_obs,sex_at_birth_binary_centered,log1p_n_unique_visits,observation_time_days,pc1,pc2,pc3,pc4,pc5	rdoc_exploratory_direction_specific::rdoc_primary
rdoc_primary_ARO	pc5	71992	19722	8.574024017519466	1.6420722576906763	5292.383643075623	211.78304805360452	132254.79981950656	1.775124840498338e-07	ok			rdoc_exploratory_direction_specific	Exploratory deletion/duplication RDoC-domain model.	rdoc_primary	nd_del_any	Deletion ND-CNV	prs_scz_z_within_ancestry_x_nd_del_any	prs_scz_z_within_ancestry	age_last_obs,sex_at_birth_binary_centered,log1p_n_unique_visits,observation_time_days,pc1,pc2,pc3,pc4,pc5	rdoc_exploratory_direction_specific::rdoc_primary
rdoc_primary_ARO	nd_dup_any	71992	19722	-0.0004933726797606573	0.060559277888236104	0.9995067490085265	0.8876395262255226	1.1254723474986108	0.9934997558916057	ok			rdoc_exploratory_direction_specific	Exploratory deletion/duplication RDoC-domain model.	rdoc_primary	nd_dup_any	Duplication ND-CNV	prs_scz_z_within_ancestry_x_nd_dup_any	prs_scz_z_within_ancestry	age_last_obs,sex_at_birth_binary_centered,log1p_n_unique_visits,observation_time_days,pc1,pc2,pc3,pc4,pc5	rdoc_exploratory_direction_specific::rdoc_primary	0.9934997558916057
rdoc_primary_ARO	prs_scz_z_within_ancestry	71992	19722	0.005698466393771698	0.009359191333533412	1.0057147335379715	0.987434070368037	1.0243338321092774	0.5426151742842424	ok			rdoc_exploratory_direction_specific	Exploratory deletion/duplication RDoC-domain model.	rdoc_primary	nd_dup_any	Duplication ND-CNV	prs_scz_z_within_ancestry_x_nd_dup_any	prs_scz_z_within_ancestry	age_last_obs,sex_at_birth_binary_centered,log1p_n_unique_visits,observation_time_days,pc1,pc2,pc3,pc4,pc5	rdoc_exploratory_direction_specific::rdoc_primary	0.761077475159802
rdoc_primary_ARO	prs_scz_z_within_ancestry_x_nd_dup_any	71992	19722	0.030952184419803123	0.06121056471642611	1.031436183987829	0.9148267989179893	1.1629093101531949	0.6130901883231739	ok			rdoc_exploratory_direction_specific	Exploratory deletion/duplication RDoC-domain model.	rdoc_primary	nd_dup_any	Duplication ND-CNV	prs_scz_z_within_ancestry_x_nd_dup_any	prs_scz_z_within_ancestry	age_last_obs,sex_at_birth_binary_centered,log1p_n_unique_visits,observation_time_days,pc1,pc2,pc3,pc4,pc5	rdoc_exploratory_direction_specific::rdoc_primary	0.761077475159802
rdoc_primary_ARO	age_last_obs	71992	19722	0.008023928468695206	0.0006155122291576218	1.0080562064570628	1.0068408167213758	1.009273063328552	7.61788308713437e-39	ok			rdoc_exploratory_direction_specific	Exploratory deletion/duplication RDoC-domain model.	rdoc_primary	nd_dup_any	Duplication ND-CNV	prs_scz_z_within_ancestry_x_nd_dup_any	prs_scz_z_within_ancestry	age_last_obs,sex_at_birth_binary_centered,log1p_n_unique_visits,observation_time_days,pc1,pc2,pc3,pc4,pc5	rdoc_exploratory_direction_specific::rdoc_primary
rdoc_primary_ARO	sex_at_birth_binary_centered	71992	19722	0.07482309158931852	0.019498242594372717	1.077693480978652	1.0372848064137725	1.119676323958989	0.00012432994311060774	ok			rdoc_exploratory_direction_specific	Exploratory deletion/duplication RDoC-domain model.	rdoc_primary	nd_dup_any	Duplication ND-CNV	prs_scz_z_within_ancestry_x_nd_dup_any	prs_scz_z_within_ancestry	age_last_obs,sex_at_birth_binary_centered,log1p_n_unique_visits,observation_time_days,pc1,pc2,pc3,pc4,pc5	rdoc_exploratory_direction_specific::rdoc_primary
rdoc_primary_ARO	log1p_n_unique_visits	71992	19722	0.6424318638083086	0.00764502547662313	1.901098474924627	1.8728243028831713	1.929799504308439	0.0	ok			rdoc_exploratory_direction_specific	Exploratory deletion/duplication RDoC-domain model.	rdoc_primary	nd_dup_any	Duplication ND-CNV	prs_scz_z_within_ancestry_x_nd_dup_any	prs_scz_z_within_ancestry	age_last_obs,sex_at_birth_binary_centered,log1p_n_unique_visits,observation_time_days,pc1,pc2,pc3,pc4,pc5	rdoc_exploratory_direction_specific::rdoc_primary
rdoc_primary_ARO	observation_time_days	71992	19722	-2.9786507528568677e-05	3.4612545450853394e-06	0.9999702139360851	0.9999634301022581	0.9999769978159341	7.585446188723016e-18	ok			rdoc_exploratory_direction_specific	Exploratory deletion/duplication RDoC-domain model.	rdoc_primary	nd_dup_any	Duplication ND-CNV	prs_scz_z_within_ancestry_x_nd_dup_any	prs_scz_z_within_ancestry	age_last_obs,sex_at_birth_binary_centered,log1p_n_unique_visits,observation_time_days,pc1,pc2,pc3,pc4,pc5	rdoc_exploratory_direction_specific::rdoc_primary
rdoc_primary_ARO	pc1	71992	19722	0.15055711829587	0.12494583965918099	1.1624817021806821	0.9099762966606694	1.485053745755776	0.22821139233387366	ok			rdoc_exploratory_direction_specific	Exploratory deletion/duplication RDoC-domain model.	rdoc_primary	nd_dup_any	Duplication ND-CNV	prs_scz_z_within_ancestry_x_nd_dup_any	prs_scz_z_within_ancestry	age_last_obs,sex_at_birth_binary_centered,log1p_n_unique_visits,observation_time_days,pc1,pc2,pc3,pc4,pc5	rdoc_exploratory_direction_specific::rdoc_primary
rdoc_primary_ARO	pc2	71992	19722	1.538102873625913	0.23913939861685693	4.655749342591548	2.913600647826408	7.439592641912773	1.2608046811874284e-10	ok			rdoc_exploratory_direction_specific	Exploratory deletion/duplication RDoC-domain model.	rdoc_primary	nd_dup_any	Duplication ND-CNV	prs_scz_z_within_ancestry_x_nd_dup_any	prs_scz_z_within_ancestry	age_last_obs,sex_at_birth_binary_centered,log1p_n_unique_visits,observation_time_days,pc1,pc2,pc3,pc4,pc5	rdoc_exploratory_direction_specific::rdoc_primary
rdoc_primary_ARO	pc3	71992	19722	-0.5490663110722243	0.28854131803834693	0.5774887535938237	0.3280440783454331	1.0166111280209633	0.05705312595661765	ok			rdoc_exploratory_direction_specific	Exploratory deletion/duplication RDoC-domain model.	rdoc_primary	nd_dup_any	Duplication ND-CNV	prs_scz_z_within_ancestry_x_nd_dup_any	prs_scz_z_within_ancestry	age_last_obs,sex_at_birth_binary_centered,log1p_n_unique_visits,observation_time_days,pc1,pc2,pc3,pc4,pc5	rdoc_exploratory_direction_specific::rdoc_primary
rdoc_primary_ARO	pc4	71992	19722	4.017822956571729	0.6653389673972707	55.57997400287079	15.085870548217587	204.76998661007184	1.5530214376349038e-09	ok			rdoc_exploratory_direction_specific	Exploratory deletion/duplication RDoC-domain model.	rdoc_primary	nd_dup_any	Duplication ND-CNV	prs_scz_z_within_ancestry_x_nd_dup_any	prs_scz_z_within_ancestry	age_last_obs,sex_at_birth_binary_centered,log1p_n_unique_visits,observation_time_days,pc1,pc2,pc3,pc4,pc5	rdoc_exploratory_direction_specific::rdoc_primary
rdoc_primary_ARO	pc5	71992	19722	8.574855205897151	1.6420261023381977	5296.784439542068	211.978328483913	132352.80040008496	1.768875241099188e-07	ok			rdoc_exploratory_direction_specific	Exploratory deletion/duplication RDoC-domain model.	rdoc_primary	nd_dup_any	Duplication ND-CNV	prs_scz_z_within_ancestry_x_nd_dup_any	prs_scz_z_within_ancestry	age_last_obs,sex_at_birth_binary_centered,log1p_n_unique_visits,observation_time_days,pc1,pc2,pc3,pc4,pc5	rdoc_exploratory_direction_specific::rdoc_primary
rdoc_primary_COG	nd_del_any	71992	11685	0.09289345215619726	0.08865113602561774	1.0973448093157478	0.9223202486606648	1.3055829927629024	0.2947058543305968	ok			rdoc_exploratory_direction_specific	Exploratory deletion/duplication RDoC-domain model.	rdoc_primary	nd_del_any	Deletion ND-CNV	prs_scz_z_within_ancestry_x_nd_del_any	prs_scz_z_within_ancestry	age_last_obs,sex_at_birth_binary_centered,log1p_n_unique_visits,observation_time_days,pc1,pc2,pc3,pc4,pc5	rdoc_exploratory_direction_specific::rdoc_primary	0.7072940503934323
rdoc_primary_COG	prs_scz_z_within_ancestry	71992	11685	0.030884114032613975	0.010624826557334733	1.0313659761169895	1.010110220372027	1.0530690168642989	0.0036516105656562883	ok			rdoc_exploratory_direction_specific	Exploratory deletion/duplication RDoC-domain model.	rdoc_primary	nd_del_any	Deletion ND-CNV	prs_scz_z_within_ancestry_x_nd_del_any	prs_scz_z_within_ancestry	age_last_obs,sex_at_birth_binary_centered,log1p_n_unique_visits,observation_time_days,pc1,pc2,pc3,pc4,pc5	rdoc_exploratory_direction_specific::rdoc_primary	0.032864495090906595
rdoc_primary_COG	prs_scz_z_within_ancestry_x_nd_del_any	71992	11685	-0.20049927838271242	0.0896632158896425	0.8183220805408793	0.6864381300861858	0.9755446239804239	0.025342766458810166	ok			rdoc_exploratory_direction_specific	Exploratory deletion/duplication RDoC-domain model.	rdoc_primary	nd_del_any	Deletion ND-CNV	prs_scz_z_within_ancestry_x_nd_del_any	prs_scz_z_within_ancestry	age_last_obs,sex_at_birth_binary_centered,log1p_n_unique_visits,observation_time_days,pc1,pc2,pc3,pc4,pc5	rdoc_exploratory_direction_specific::rdoc_primary	0.10137106583524066
rdoc_primary_COG	age_last_obs	71992	11685	-0.010514751483203308	0.0007042497844263826	0.9895403352725989	0.988175385736546	0.9909071701897924	2.0891734036948952e-50	ok			rdoc_exploratory_direction_specific	Exploratory deletion/duplication RDoC-domain model.	rdoc_primary	nd_del_any	Deletion ND-CNV	prs_scz_z_within_ancestry_x_nd_del_any	prs_scz_z_within_ancestry	age_last_obs,sex_at_birth_binary_centered,log1p_n_unique_visits,observation_time_days,pc1,pc2,pc3,pc4,pc5	rdoc_exploratory_direction_specific::rdoc_primary
rdoc_primary_COG	sex_at_birth_binary_centered	71992	11685	0.3099453847500165	0.021976199018891904	1.3633506523621282	1.3058733291306808	1.423357809546193	3.6044644263694635e-45	ok			rdoc_exploratory_direction_specific	Exploratory deletion/duplication RDoC-domain model.	rdoc_primary	nd_del_any	Deletion ND-CNV	prs_scz_z_within_ancestry_x_nd_del_any	prs_scz_z_within_ancestry	age_last_obs,sex_at_birth_binary_centered,log1p_n_unique_visits,observation_time_days,pc1,pc2,pc3,pc4,pc5	rdoc_exploratory_direction_specific::rdoc_primary
rdoc_primary_COG	log1p_n_unique_visits	71992	11685	0.4666309231370063	0.008313302837109557	1.5946127601211768	1.568840559771643	1.620808334475621	0.0	ok			rdoc_exploratory_direction_specific	Exploratory deletion/duplication RDoC-domain model.	rdoc_primary	nd_del_any	Deletion ND-CNV	prs_scz_z_within_ancestry_x_nd_del_any	prs_scz_z_within_ancestry	age_last_obs,sex_at_birth_binary_centered,log1p_n_unique_visits,observation_time_days,pc1,pc2,pc3,pc4,pc5	rdoc_exploratory_direction_specific::rdoc_primary
rdoc_primary_COG	observation_time_days	71992	11685	1.8287828935967552e-05	3.831098742025264e-06	1.0000182879961594	1.000010778933494	1.0000257971152102	1.8103298242453226e-06	ok			rdoc_exploratory_direction_specific	Exploratory deletion/duplication RDoC-domain model.	rdoc_primary	nd_del_any	Deletion ND-CNV	prs_scz_z_within_ancestry_x_nd_del_any	prs_scz_z_within_ancestry	age_last_obs,sex_at_birth_binary_centered,log1p_n_unique_visits,observation_time_days,pc1,pc2,pc3,pc4,pc5	rdoc_exploratory_direction_specific::rdoc_primary
rdoc_primary_COG	pc1	71992	11685	-1.2843692519826908	0.1442258214382495	0.27682513548241644	0.2086594332678265	0.3672594832388738	5.325835802990792e-19	ok			rdoc_exploratory_direction_specific	Exploratory deletion/duplication RDoC-domain model.	rdoc_primary	nd_del_any	Deletion ND-CNV	prs_scz_z_within_ancestry_x_nd_del_any	prs_scz_z_within_ancestry	age_last_obs,sex_at_birth_binary_centered,log1p_n_unique_visits,observation_time_days,pc1,pc2,pc3,pc4,pc5	rdoc_exploratory_direction_specific::rdoc_primary
rdoc_primary_COG	pc2	71992	11685	2.0126627283286895	0.3098085035416837	7.483216615260783	4.0773124632638895	13.734176964717642	8.222460008906305e-11	ok			rdoc_exploratory_direction_specific	Exploratory deletion/duplication RDoC-domain model.	rdoc_primary	nd_del_any	Deletion ND-CNV	prs_scz_z_within_ancestry_x_nd_del_any	prs_scz_z_within_ancestry	age_last_obs,sex_at_birth_binary_centered,log1p_n_unique_visits,observation_time_days,pc1,pc2,pc3,pc4,pc5	rdoc_exploratory_direction_specific::rdoc_primary
rdoc_primary_COG	pc3	71992	11685	-1.780061502169918	0.3542438304355126	0.16862777597553932	0.08421523719257758	0.33765061737500945	5.035343358651113e-07	ok			rdoc_exploratory_direction_specific	Exploratory deletion/duplication RDoC-domain model.	rdoc_primary	nd_del_any	Deletion ND-CNV	prs_scz_z_within_ancestry_x_nd_del_any	prs_scz_z_within_ancestry	age_last_obs,sex_at_birth_binary_centered,log1p_n_unique_visits,observation_time_days,pc1,pc2,pc3,pc4,pc5	rdoc_exploratory_direction_specific::rdoc_primary
rdoc_primary_COG	pc4	71992	11685	5.748845216305863	0.853858598171081	313.82804744434054	58.867100185283306	1673.0574982076175	1.6644746167149246e-11	ok			rdoc_exploratory_direction_specific	Exploratory deletion/duplication RDoC-domain model.	rdoc_primary	nd_del_any	Deletion ND-CNV	prs_scz_z_within_ancestry_x_nd_del_any	prs_scz_z_within_ancestry	age_last_obs,sex_at_birth_binary_centered,log1p_n_unique_visits,observation_time_days,pc1,pc2,pc3,pc4,pc5	rdoc_exploratory_direction_specific::rdoc_primary
rdoc_primary_COG	pc5	71992	11685	-0.027402539178434368	1.7190758713978245	0.9729695043399256	0.033480528527577054	28.275230350552352	0.9872820406467988	ok			rdoc_exploratory_direction_specific	Exploratory deletion/duplication RDoC-domain model.	rdoc_primary	nd_del_any	Deletion ND-CNV	prs_scz_z_within_ancestry_x_nd_del_any	prs_scz_z_within_ancestry	age_last_obs,sex_at_birth_binary_centered,log1p_n_unique_visits,observation_time_days,pc1,pc2,pc3,pc4,pc5	rdoc_exploratory_direction_specific::rdoc_primary
rdoc_primary_COG	nd_dup_any	71992	11685	0.07796217082467334	0.06776782757792163	1.0810817614650374	0.9466150418603904	1.2346494861051625	0.2499666340435266	ok			rdoc_exploratory_direction_specific	Exploratory deletion/duplication RDoC-domain model.	rdoc_primary	nd_dup_any	Duplication ND-CNV	prs_scz_z_within_ancestry_x_nd_dup_any	prs_scz_z_within_ancestry	age_last_obs,sex_at_birth_binary_centered,log1p_n_unique_visits,observation_time_days,pc1,pc2,pc3,pc4,pc5	rdoc_exploratory_direction_specific::rdoc_primary	0.6427713446833541
rdoc_primary_COG	prs_scz_z_within_ancestry	71992	11685	0.028748697063430695	0.01068009584412043	1.029165929554551	1.0078463315907302	1.0509365141847828	0.007106724863050995	ok			rdoc_exploratory_direction_specific	Exploratory deletion/duplication RDoC-domain model.	rdoc_primary	nd_dup_any	Duplication ND-CNV	prs_scz_z_within_ancestry_x_nd_dup_any	prs_scz_z_within_ancestry	age_last_obs,sex_at_birth_binary_centered,log1p_n_unique_visits,observation_time_days,pc1,pc2,pc3,pc4,pc5	rdoc_exploratory_direction_specific::rdoc_primary	0.05116841901396716
rdoc_primary_COG	prs_scz_z_within_ancestry_x_nd_dup_any	71992	11685	-0.03466584116308372	0.06817090227640858	0.9659281357571665	0.8451164845181454	1.1040101341524389	0.6110930986869181	ok			rdoc_exploratory_direction_specific	Exploratory deletion/duplication RDoC-domain model.	rdoc_primary	nd_dup_any	Duplication ND-CNV	prs_scz_z_within_ancestry_x_nd_dup_any	prs_scz_z_within_ancestry	age_last_obs,sex_at_birth_binary_centered,log1p_n_unique_visits,observation_time_days,pc1,pc2,pc3,pc4,pc5	rdoc_exploratory_direction_specific::rdoc_primary	0.761077475159802
rdoc_primary_COG	age_last_obs	71992	11685	-0.01051599339545288	0.0007041967103018467	0.9895391063510981	0.9881742613052947	0.9909058364915372	2.000586716204735e-50	ok			rdoc_exploratory_direction_specific	Exploratory deletion/duplication RDoC-domain model.	rdoc_primary	nd_dup_any	Duplication ND-CNV	prs_scz_z_within_ancestry_x_nd_dup_any	prs_scz_z_within_ancestry	age_last_obs,sex_at_birth_binary_centered,log1p_n_unique_visits,observation_time_days,pc1,pc2,pc3,pc4,pc5	rdoc_exploratory_direction_specific::rdoc_primary
rdoc_primary_COG	sex_at_birth_binary_centered	71992	11685	0.30998361550965503	0.021975456007271948	1.363402775289565	1.3059251564354284	1.4234101537190198	3.492973707927193e-45	ok			rdoc_exploratory_direction_specific	Exploratory deletion/duplication RDoC-domain model.	rdoc_primary	nd_dup_any	Duplication ND-CNV	prs_scz_z_within_ancestry_x_nd_dup_any	prs_scz_z_within_ancestry	age_last_obs,sex_at_birth_binary_centered,log1p_n_unique_visits,observation_time_days,pc1,pc2,pc3,pc4,pc5	rdoc_exploratory_direction_specific::rdoc_primary
rdoc_primary_COG	log1p_n_unique_visits	71992	11685	0.46647303383219657	0.008312126564645302	1.594361007696071	1.5685964925657931	1.6205487102063059	0.0	ok			rdoc_exploratory_direction_specific	Exploratory deletion/duplication RDoC-domain model.	rdoc_primary	nd_dup_any	Duplication ND-CNV	prs_scz_z_within_ancestry_x_nd_dup_any	prs_scz_z_within_ancestry	age_last_obs,sex_at_birth_binary_centered,log1p_n_unique_visits,observation_time_days,pc1,pc2,pc3,pc4,pc5	rdoc_exploratory_direction_specific::rdoc_primary
rdoc_primary_COG	observation_time_days	71992	11685	1.8354523595045197e-05	3.830796022098246e-06	1.0000183546920403	1.0000108462222115	1.0000258632182457	1.6569754319972639e-06	ok			rdoc_exploratory_direction_specific	Exploratory deletion/duplication RDoC-domain model.	rdoc_primary	nd_dup_any	Duplication ND-CNV	prs_scz_z_within_ancestry_x_nd_dup_any	prs_scz_z_within_ancestry	age_last_obs,sex_at_birth_binary_centered,log1p_n_unique_visits,observation_time_days,pc1,pc2,pc3,pc4,pc5	rdoc_exploratory_direction_specific::rdoc_primary
rdoc_primary_COG	pc1	71992	11685	-1.287915507788736	0.14427189349808234	0.2758451813494555	0.20790200937842707	0.365992441829711	4.377087974860346e-19	ok			rdoc_exploratory_direction_specific	Exploratory deletion/duplication RDoC-domain model.	rdoc_primary	nd_dup_any	Duplication ND-CNV	prs_scz_z_within_ancestry_x_nd_dup_any	prs_scz_z_within_ancestry	age_last_obs,sex_at_birth_binary_centered,log1p_n_unique_visits,observation_time_days,pc1,pc2,pc3,pc4,pc5	rdoc_exploratory_direction_specific::rdoc_primary
rdoc_primary_COG	pc2	71992	11685	2.0194171301534185	0.30981830489115036	7.533932351640522	4.1048666293306795	13.827522744228775	7.121816945390538e-11	ok			rdoc_exploratory_direction_specific	Exploratory deletion/duplication RDoC-domain model.	rdoc_primary	nd_dup_any	Duplication ND-CNV	prs_scz_z_within_ancestry_x_nd_dup_any	prs_scz_z_within_ancestry	age_last_obs,sex_at_birth_binary_centered,log1p_n_unique_visits,observation_time_days,pc1,pc2,pc3,pc4,pc5	rdoc_exploratory_direction_specific::rdoc_primary
rdoc_primary_COG	pc3	71992	11685	-1.7853520689064264	0.3542585888255732	0.16773799527063152	0.08376844422224743	0.3358786870001098	4.662961288381068e-07	ok			rdoc_exploratory_direction_specific	Exploratory deletion/duplication RDoC-domain model.	rdoc_primary	nd_dup_any	Duplication ND-CNV	prs_scz_z_within_ancestry_x_nd_dup_any	prs_scz_z_within_ancestry	age_last_obs,sex_at_birth_binary_centered,log1p_n_unique_visits,observation_time_days,pc1,pc2,pc3,pc4,pc5	rdoc_exploratory_direction_specific::rdoc_primary
rdoc_primary_COG	pc4	71992	11685	5.757179109068942	0.8540084940698173	316.4543853462675	59.34230515629062	1687.5545656869074	1.569103690878572e-11	ok			rdoc_exploratory_direction_specific	Exploratory deletion/duplication RDoC-domain model.	rdoc_primary	nd_dup_any	Duplication ND-CNV	prs_scz_z_within_ancestry_x_nd_dup_any	prs_scz_z_within_ancestry	age_last_obs,sex_at_birth_binary_centered,log1p_n_unique_visits,observation_time_days,pc1,pc2,pc3,pc4,pc5	rdoc_exploratory_direction_specific::rdoc_primary
rdoc_primary_COG	pc5	71992	11685	-0.040482056053642926	1.718970148863209	0.9603263964021508	0.0330523190299432	27.902029712083582	0.981211411886311	ok			rdoc_exploratory_direction_specific	Exploratory deletion/duplication RDoC-domain model.	rdoc_primary	nd_dup_any	Duplication ND-CNV	prs_scz_z_within_ancestry_x_nd_dup_any	prs_scz_z_within_ancestry	age_last_obs,sex_at_birth_binary_centered,log1p_n_unique_visits,observation_time_days,pc1,pc2,pc3,pc4,pc5	rdoc_exploratory_direction_specific::rdoc_primary
rdoc_primary_NV	nd_del_any	71992	28948	0.08417101883943869	0.07162725483617409	1.0878149147460743	0.945332652087399	1.2517723640784655	0.239944481153053	ok			rdoc_exploratory_direction_specific	Exploratory deletion/duplication RDoC-domain model.	rdoc_primary	nd_del_any	Deletion ND-CNV	prs_scz_z_within_ancestry_x_nd_del_any	prs_scz_z_within_ancestry	age_last_obs,sex_at_birth_binary_centered,log1p_n_unique_visits,observation_time_days,pc1,pc2,pc3,pc4,pc5	rdoc_exploratory_direction_specific::rdoc_primary	0.6427713446833541
rdoc_primary_NV	prs_scz_z_within_ancestry	71992	28948	0.026081134581449027	0.008472795401467868	1.0264242235949208	1.0095194803315968	1.0436120424703224	0.002082405979374505	ok			rdoc_exploratory_direction_specific	Exploratory deletion/duplication RDoC-domain model.	rdoc_primary	nd_del_any	Deletion ND-CNV	prs_scz_z_within_ancestry_x_nd_del_any	prs_scz_z_within_ancestry	age_last_obs,sex_at_birth_binary_centered,log1p_n_unique_visits,observation_time_days,pc1,pc2,pc3,pc4,pc5	rdoc_exploratory_direction_specific::rdoc_primary	0.0326029282927306
rdoc_primary_NV	prs_scz_z_within_ancestry_x_nd_del_any	71992	28948	0.06113353812667259	0.07300567427492304	1.063040861194496	0.9213110367012143	1.2265736841874155	0.40237864538636525	ok			rdoc_exploratory_direction_specific	Exploratory deletion/duplication RDoC-domain model.	rdoc_primary	nd_del_any	Deletion ND-CNV	prs_scz_z_within_ancestry_x_nd_del_any	prs_scz_z_within_ancestry	age_last_obs,sex_at_birth_binary_centered,log1p_n_unique_visits,observation_time_days,pc1,pc2,pc3,pc4,pc5	rdoc_exploratory_direction_specific::rdoc_primary	0.7557671123169095
rdoc_primary_NV	age_last_obs	71992	28948	-0.018590769766110623	0.0005588660684805874	0.9815809726726643	0.9805063596273627	0.9826567634698345	1.232345728556278e-242	ok			rdoc_exploratory_direction_specific	Exploratory deletion/duplication RDoC-domain model.	rdoc_primary	nd_del_any	Deletion ND-CNV	prs_scz_z_within_ancestry_x_nd_del_any	prs_scz_z_within_ancestry	age_last_obs,sex_at_birth_binary_centered,log1p_n_unique_visits,observation_time_days,pc1,pc2,pc3,pc4,pc5	rdoc_exploratory_direction_specific::rdoc_primary
rdoc_primary_NV	sex_at_birth_binary_centered	71992	28948	-0.36707024570337793	0.017753074131155237	0.6927609798528489	0.6690702137982983	0.7172906001631661	5.6464894816355215e-95	ok			rdoc_exploratory_direction_specific	Exploratory deletion/duplication RDoC-domain model.	rdoc_primary	nd_del_any	Deletion ND-CNV	prs_scz_z_within_ancestry_x_nd_del_any	prs_scz_z_within_ancestry	age_last_obs,sex_at_birth_binary_centered,log1p_n_unique_visits,observation_time_days,pc1,pc2,pc3,pc4,pc5	rdoc_exploratory_direction_specific::rdoc_primary
rdoc_primary_NV	log1p_n_unique_visits	71992	28948	0.5607098840193329	0.006572265629876703	1.751915715944399	1.7294928986697449	1.774629244291021	0.0	ok			rdoc_exploratory_direction_specific	Exploratory deletion/duplication RDoC-domain model.	rdoc_primary	nd_del_any	Deletion ND-CNV	prs_scz_z_within_ancestry_x_nd_del_any	prs_scz_z_within_ancestry	age_last_obs,sex_at_birth_binary_centered,log1p_n_unique_visits,observation_time_days,pc1,pc2,pc3,pc4,pc5	rdoc_exploratory_direction_specific::rdoc_primary
rdoc_primary_NV	observation_time_days	71992	28948	1.3279223157260435e-05	3.252313920251797e-06	1.0000132793113266	1.000006904711711	1.0000196539515773	4.445652712697904e-05	ok			rdoc_exploratory_direction_specific	Exploratory deletion/duplication RDoC-domain model.	rdoc_primary	nd_del_any	Deletion ND-CNV	prs_scz_z_within_ancestry_x_nd_del_any	prs_scz_z_within_ancestry	age_last_obs,sex_at_birth_binary_centered,log1p_n_unique_visits,observation_time_days,pc1,pc2,pc3,pc4,pc5	rdoc_exploratory_direction_specific::rdoc_primary
rdoc_primary_NV	pc1	71992	28948	-0.5535080009730586	0.10826064176506833	0.5749294157293932	0.46500884185547925	0.710833436525647	3.175271498360222e-07	ok			rdoc_exploratory_direction_specific	Exploratory deletion/duplication RDoC-domain model.	rdoc_primary	nd_del_any	Deletion ND-CNV	prs_scz_z_within_ancestry_x_nd_del_any	prs_scz_z_within_ancestry	age_last_obs,sex_at_birth_binary_centered,log1p_n_unique_visits,observation_time_days,pc1,pc2,pc3,pc4,pc5	rdoc_exploratory_direction_specific::rdoc_primary
rdoc_primary_NV	pc2	71992	28948	3.2260728848728712	0.21607479477219035	25.180575527120126	16.48690265346092	38.458490184868005	2.0915703635725328e-50	ok			rdoc_exploratory_direction_specific	Exploratory deletion/duplication RDoC-domain model.	rdoc_primary	nd_del_any	Deletion ND-CNV	prs_scz_z_within_ancestry_x_nd_del_any	prs_scz_z_within_ancestry	age_last_obs,sex_at_birth_binary_centered,log1p_n_unique_visits,observation_time_days,pc1,pc2,pc3,pc4,pc5	rdoc_exploratory_direction_specific::rdoc_primary
rdoc_primary_NV	pc3	71992	28948	-2.591279914672301	0.24513333619561584	0.07492408225732082	0.04634039418650083	0.12113876458429111	4.065751433499081e-26	ok			rdoc_exploratory_direction_specific	Exploratory deletion/duplication RDoC-domain model.	rdoc_primary	nd_del_any	Deletion ND-CNV	prs_scz_z_within_ancestry_x_nd_del_any	prs_scz_z_within_ancestry	age_last_obs,sex_at_birth_binary_centered,log1p_n_unique_visits,observation_time_days,pc1,pc2,pc3,pc4,pc5	rdoc_exploratory_direction_specific::rdoc_primary
rdoc_primary_NV	pc4	71992	28948	5.2612185420024735	0.5916136054129869	192.71618103970465	60.44028636470217	614.4829660538825	5.948194634731837e-19	ok			rdoc_exploratory_direction_specific	Exploratory deletion/duplication RDoC-domain model.	rdoc_primary	nd_del_any	Deletion ND-CNV	prs_scz_z_within_ancestry_x_nd_del_any	prs_scz_z_within_ancestry	age_last_obs,sex_at_birth_binary_centered,log1p_n_unique_visits,observation_time_days,pc1,pc2,pc3,pc4,pc5	rdoc_exploratory_direction_specific::rdoc_primary
rdoc_primary_NV	pc5	71992	28948	3.863560685508098	1.411073711109458	47.634661809342056	2.9977326264587822	756.9257463667894	0.006180863285593671	ok			rdoc_exploratory_direction_specific	Exploratory deletion/duplication RDoC-domain model.	rdoc_primary	nd_del_any	Deletion ND-CNV	prs_scz_z_within_ancestry_x_nd_del_any	prs_scz_z_within_ancestry	age_last_obs,sex_at_birth_binary_centered,log1p_n_unique_visits,observation_time_days,pc1,pc2,pc3,pc4,pc5	rdoc_exploratory_direction_specific::rdoc_primary
rdoc_primary_NV	nd_dup_any	71992	28948	0.0013541587926753237	0.0549254330188615	1.0013550760796972	0.8991551399576857	1.115171280050475	0.9803305520709008	ok			rdoc_exploratory_direction_specific	Exploratory deletion/duplication RDoC-domain model.	rdoc_primary	nd_dup_any	Duplication ND-CNV	prs_scz_z_within_ancestry_x_nd_dup_any	prs_scz_z_within_ancestry	age_last_obs,sex_at_birth_binary_centered,log1p_n_unique_visits,observation_time_days,pc1,pc2,pc3,pc4,pc5	rdoc_exploratory_direction_specific::rdoc_primary	0.9934997558916057
rdoc_primary_NV	prs_scz_z_within_ancestry	71992	28948	0.025788080330076332	0.008516236254149028	1.026123469683243	1.0091377539461646	1.0433950874569589	0.0024609038880294386	ok			rdoc_exploratory_direction_specific	Exploratory deletion/duplication RDoC-domain model.	rdoc_primary	nd_dup_any	Duplication ND-CNV	prs_scz_z_within_ancestry_x_nd_dup_any	prs_scz_z_within_ancestry	age_last_obs,sex_at_birth_binary_centered,log1p_n_unique_visits,observation_time_days,pc1,pc2,pc3,pc4,pc5	rdoc_exploratory_direction_specific::rdoc_primary	0.0326029282927306
rdoc_primary_NV	prs_scz_z_within_ancestry_x_nd_dup_any	71992	28948	0.04475393828249055	0.055481528635532185	1.0457705041609422	0.9380145129728018	1.1659051456539051	0.4198706179538386	ok			rdoc_exploratory_direction_specific	Exploratory deletion/duplication RDoC-domain model.	rdoc_primary	nd_dup_any	Duplication ND-CNV	prs_scz_z_within_ancestry_x_nd_dup_any	prs_scz_z_within_ancestry	age_last_obs,sex_at_birth_binary_centered,log1p_n_unique_visits,observation_time_days,pc1,pc2,pc3,pc4,pc5	rdoc_exploratory_direction_specific::rdoc_primary	0.7557671123169095
rdoc_primary_NV	age_last_obs	71992	28948	-0.018593280528538196	0.0005588400891841189	0.9815785081591324	0.9805039477386175	0.9826542462190643	1.0078544928184647e-242	ok			rdoc_exploratory_direction_specific	Exploratory deletion/duplication RDoC-domain model.	rdoc_primary	nd_dup_any	Duplication ND-CNV	prs_scz_z_within_ancestry_x_nd_dup_any	prs_scz_z_within_ancestry	age_last_obs,sex_at_birth_binary_centered,log1p_n_unique_visits,observation_time_days,pc1,pc2,pc3,pc4,pc5	rdoc_exploratory_direction_specific::rdoc_primary
rdoc_primary_NV	sex_at_birth_binary_centered	71992	28948	-0.366940995011398	0.01775268251725442	0.6928505254756637	0.6691572107955961	0.7173827658244263	6.504186371982859e-95	ok			rdoc_exploratory_direction_specific	Exploratory deletion/duplication RDoC-domain model.	rdoc_primary	nd_dup_any	Duplication ND-CNV	prs_scz_z_within_ancestry_x_nd_dup_any	prs_scz_z_within_ancestry	age_last_obs,sex_at_birth_binary_centered,log1p_n_unique_visits,observation_time_days,pc1,pc2,pc3,pc4,pc5	rdoc_exploratory_direction_specific::rdoc_primary
rdoc_primary_NV	log1p_n_unique_visits	71992	28948	0.560708769439635	0.006572019793382859	1.751913763295798	1.7294918043504603	1.774626411241038	0.0	ok			rdoc_exploratory_direction_specific	Exploratory deletion/duplication RDoC-domain model.	rdoc_primary	nd_dup_any	Duplication ND-CNV	prs_scz_z_within_ancestry_x_nd_dup_any	prs_scz_z_within_ancestry	age_last_obs,sex_at_birth_binary_centered,log1p_n_unique_visits,observation_time_days,pc1,pc2,pc3,pc4,pc5	rdoc_exploratory_direction_specific::rdoc_primary
rdoc_primary_NV	observation_time_days	71992	28948	1.3260492863127975e-05	3.252240255980455e-06	1.0000132605807839	1.0000068861256706	1.0000196350765305	4.555364085026856e-05	ok			rdoc_exploratory_direction_specific	Exploratory deletion/duplication RDoC-domain model.	rdoc_primary	nd_dup_any	Duplication ND-CNV	prs_scz_z_within_ancestry_x_nd_dup_any	prs_scz_z_within_ancestry	age_last_obs,sex_at_birth_binary_centered,log1p_n_unique_visits,observation_time_days,pc1,pc2,pc3,pc4,pc5	rdoc_exploratory_direction_specific::rdoc_primary
rdoc_primary_NV	pc1	71992	28948	-0.5522386147024537	0.108289495359966	0.5756596866361587	0.4655731621726573	0.7117765836664508	3.402806238413812e-07	ok			rdoc_exploratory_direction_specific	Exploratory deletion/duplication RDoC-domain model.	rdoc_primary	nd_dup_any	Duplication ND-CNV	prs_scz_z_within_ancestry_x_nd_dup_any	prs_scz_z_within_ancestry	age_last_obs,sex_at_birth_binary_centered,log1p_n_unique_visits,observation_time_days,pc1,pc2,pc3,pc4,pc5	rdoc_exploratory_direction_specific::rdoc_primary
rdoc_primary_NV	pc2	71992	28948	3.225289542913108	0.21612772723533688	25.160858249432465	16.47228377887079	38.432362891906905	2.3328277930656262e-50	ok			rdoc_exploratory_direction_specific	Exploratory deletion/duplication RDoC-domain model.	rdoc_primary	nd_dup_any	Duplication ND-CNV	prs_scz_z_within_ancestry_x_nd_dup_any	prs_scz_z_within_ancestry	age_last_obs,sex_at_birth_binary_centered,log1p_n_unique_visits,observation_time_days,pc1,pc2,pc3,pc4,pc5	rdoc_exploratory_direction_specific::rdoc_primary
rdoc_primary_NV	pc3	71992	28948	-2.592382285371967	0.24513700854038972	0.0748415336522823	0.04628900486030699	0.12100616931233281	3.881893239094788e-26	ok			rdoc_exploratory_direction_specific	Exploratory deletion/duplication RDoC-domain model.	rdoc_primary	nd_dup_any	Duplication ND-CNV	prs_scz_z_within_ancestry_x_nd_dup_any	prs_scz_z_within_ancestry	age_last_obs,sex_at_birth_binary_centered,log1p_n_unique_visits,observation_time_days,pc1,pc2,pc3,pc4,pc5	rdoc_exploratory_direction_specific::rdoc_primary
rdoc_primary_NV	pc4	71992	28948	5.262426633123719	0.5915952635670523	192.94914043669527	60.51552335666287	615.2036490842071	5.825346004571386e-19	ok			rdoc_exploratory_direction_specific	Exploratory deletion/duplication RDoC-domain model.	rdoc_primary	nd_dup_any	Duplication ND-CNV	prs_scz_z_within_ancestry_x_nd_dup_any	prs_scz_z_within_ancestry	age_last_obs,sex_at_birth_binary_centered,log1p_n_unique_visits,observation_time_days,pc1,pc2,pc3,pc4,pc5	rdoc_exploratory_direction_specific::rdoc_primary
rdoc_primary_NV	pc5	71992	28948	3.871152796818517	1.4110571227239852	47.99768577949951	3.0206765705507657	762.6694836009925	0.00607988634791455	ok			rdoc_exploratory_direction_specific	Exploratory deletion/duplication RDoC-domain model.	rdoc_primary	nd_dup_any	Duplication ND-CNV	prs_scz_z_within_ancestry_x_nd_dup_any	prs_scz_z_within_ancestry	age_last_obs,sex_at_birth_binary_centered,log1p_n_unique_visits,observation_time_days,pc1,pc2,pc3,pc4,pc5	rdoc_exploratory_direction_specific::rdoc_primary
rdoc_primary_PV	nd_del_any	71992	10452	0.049485616590601036	0.0930117407986138	1.0507304790194874	0.8756249706807337	1.2608531923001416	0.5947008978738977	ok			rdoc_exploratory_direction_specific	Exploratory deletion/duplication RDoC-domain model.	rdoc_primary	nd_del_any	Deletion ND-CNV	prs_scz_z_within_ancestry_x_nd_del_any	prs_scz_z_within_ancestry	age_last_obs,sex_at_birth_binary_centered,log1p_n_unique_visits,observation_time_days,pc1,pc2,pc3,pc4,pc5	rdoc_exploratory_direction_specific::rdoc_primary	0.761077475159802
rdoc_primary_PV	prs_scz_z_within_ancestry	71992	10452	0.028121152018700774	0.01108474681495143	1.0285202841822196	1.0064155402416404	1.0511105330510728	0.011183146554485088	ok			rdoc_exploratory_direction_specific	Exploratory deletion/duplication RDoC-domain model.	rdoc_primary	nd_del_any	Deletion ND-CNV	prs_scz_z_within_ancestry_x_nd_del_any	prs_scz_z_within_ancestry	age_last_obs,sex_at_birth_binary_centered,log1p_n_unique_visits,observation_time_days,pc1,pc2,pc3,pc4,pc5	rdoc_exploratory_direction_specific::rdoc_primary	0.06709887932691053
rdoc_primary_PV	prs_scz_z_within_ancestry_x_nd_del_any	71992	10452	-0.1144171233846303	0.09419937569340206	0.8918858518359323	0.7415238897800595	1.0727373502977025	0.2245083121443917	ok			rdoc_exploratory_direction_specific	Exploratory deletion/duplication RDoC-domain model.	rdoc_primary	nd_del_any	Deletion ND-CNV	prs_scz_z_within_ancestry_x_nd_del_any	prs_scz_z_within_ancestry	age_last_obs,sex_at_birth_binary_centered,log1p_n_unique_visits,observation_time_days,pc1,pc2,pc3,pc4,pc5	rdoc_exploratory_direction_specific::rdoc_primary	0.6427713446833541
rdoc_primary_PV	age_last_obs	71992	10452	-0.02207615062632365	0.0007393124021425278	0.9781657442809113	0.9767493574085314	0.9795841850597075	6.436816650176858e-196	ok			rdoc_exploratory_direction_specific	Exploratory deletion/duplication RDoC-domain model.	rdoc_primary	nd_del_any	Deletion ND-CNV	prs_scz_z_within_ancestry_x_nd_del_any	prs_scz_z_within_ancestry	age_last_obs,sex_at_birth_binary_centered,log1p_n_unique_visits,observation_time_days,pc1,pc2,pc3,pc4,pc5	rdoc_exploratory_direction_specific::rdoc_primary
rdoc_primary_PV	sex_at_birth_binary_centered	71992	10452	0.6266808799914574	0.022759833859672486	1.8713888953919633	1.789742233096662	1.9567602155406074	6.783786588481636e-167	ok			rdoc_exploratory_direction_specific	Exploratory deletion/duplication RDoC-domain model.	rdoc_primary	nd_del_any	Deletion ND-CNV	prs_scz_z_within_ancestry_x_nd_del_any	prs_scz_z_within_ancestry	age_last_obs,sex_at_birth_binary_centered,log1p_n_unique_visits,observation_time_days,pc1,pc2,pc3,pc4,pc5	rdoc_exploratory_direction_specific::rdoc_primary
rdoc_primary_PV	log1p_n_unique_visits	71992	10452	0.4072777287670156	0.008410382343882465	1.5027213966730752	1.4781530649451848	1.5276980778055071	0.0	ok			rdoc_exploratory_direction_specific	Exploratory deletion/duplication RDoC-domain model.	rdoc_primary	nd_del_any	Deletion ND-CNV	prs_scz_z_within_ancestry_x_nd_del_any	prs_scz_z_within_ancestry	age_last_obs,sex_at_birth_binary_centered,log1p_n_unique_visits,observation_time_days,pc1,pc2,pc3,pc4,pc5	rdoc_exploratory_direction_specific::rdoc_primary
rdoc_primary_PV	observation_time_days	71992	10452	2.3012075424098427e-05	4.038448317060727e-06	1.0000230123402039	1.0000150968306787	1.0000309279123836	1.2104569820967454e-08	ok			rdoc_exploratory_direction_specific	Exploratory deletion/duplication RDoC-domain model.	rdoc_primary	nd_del_any	Deletion ND-CNV	prs_scz_z_within_ancestry_x_nd_del_any	prs_scz_z_within_ancestry	age_last_obs,sex_at_birth_binary_centered,log1p_n_unique_visits,observation_time_days,pc1,pc2,pc3,pc4,pc5	rdoc_exploratory_direction_specific::rdoc_primary
rdoc_primary_PV	pc1	71992	10452	-3.1352049754381506	0.1599031915361552	0.04349083836195927	0.031789627207544795	0.05949906266837755	1.3502957063664586e-85	ok			rdoc_exploratory_direction_specific	Exploratory deletion/duplication RDoC-domain model.	rdoc_primary	nd_del_any	Deletion ND-CNV	prs_scz_z_within_ancestry_x_nd_del_any	prs_scz_z_within_ancestry	age_last_obs,sex_at_birth_binary_centered,log1p_n_unique_visits,observation_time_days,pc1,pc2,pc3,pc4,pc5	rdoc_exploratory_direction_specific::rdoc_primary
rdoc_primary_PV	pc2	71992	10452	3.073304528687407	0.38784235414654417	21.613206257855104	10.106042523009286	46.222909084444375	2.297906659363622e-15	ok			rdoc_exploratory_direction_specific	Exploratory deletion/duplication RDoC-domain model.	rdoc_primary	nd_del_any	Deletion ND-CNV	prs_scz_z_within_ancestry_x_nd_del_any	prs_scz_z_within_ancestry	age_last_obs,sex_at_birth_binary_centered,log1p_n_unique_visits,observation_time_days,pc1,pc2,pc3,pc4,pc5	rdoc_exploratory_direction_specific::rdoc_primary
rdoc_primary_PV	pc3	71992	10452	-4.682125891317817	0.40540398359212426	0.009259308665005909	0.004183037176007534	0.02049582476713304	7.443765676791962e-31	ok			rdoc_exploratory_direction_specific	Exploratory deletion/duplication RDoC-domain model.	rdoc_primary	nd_del_any	Deletion ND-CNV	prs_scz_z_within_ancestry_x_nd_del_any	prs_scz_z_within_ancestry	age_last_obs,sex_at_birth_binary_centered,log1p_n_unique_visits,observation_time_days,pc1,pc2,pc3,pc4,pc5	rdoc_exploratory_direction_specific::rdoc_primary
rdoc_primary_PV	pc4	71992	10452	9.157991854002127	1.052388496863933	9489.980663178174	1206.2967400721195	74658.02567128828	3.257930709481177e-18	ok			rdoc_exploratory_direction_specific	Exploratory deletion/duplication RDoC-domain model.	rdoc_primary	nd_del_any	Deletion ND-CNV	prs_scz_z_within_ancestry_x_nd_del_any	prs_scz_z_within_ancestry	age_last_obs,sex_at_birth_binary_centered,log1p_n_unique_visits,observation_time_days,pc1,pc2,pc3,pc4,pc5	rdoc_exploratory_direction_specific::rdoc_primary
rdoc_primary_PV	pc5	71992	10452	-2.332576401457371	1.6377482371650463	0.0970453968248109	0.003916476245936026	2.404663900274515	0.15437173486600342	ok			rdoc_exploratory_direction_specific	Exploratory deletion/duplication RDoC-domain model.	rdoc_primary	nd_del_any	Deletion ND-CNV	prs_scz_z_within_ancestry_x_nd_del_any	prs_scz_z_within_ancestry	age_last_obs,sex_at_birth_binary_centered,log1p_n_unique_visits,observation_time_days,pc1,pc2,pc3,pc4,pc5	rdoc_exploratory_direction_specific::rdoc_primary
rdoc_primary_PV	nd_dup_any	71992	10452	0.04561012928125311	0.07141611907780034	1.04666626687064	0.9099501473431977	1.2039233988845521	0.523048598006677	ok			rdoc_exploratory_direction_specific	Exploratory deletion/duplication RDoC-domain model.	rdoc_primary	nd_dup_any	Duplication ND-CNV	prs_scz_z_within_ancestry_x_nd_dup_any	prs_scz_z_within_ancestry	age_last_obs,sex_at_birth_binary_centered,log1p_n_unique_visits,observation_time_days,pc1,pc2,pc3,pc4,pc5	rdoc_exploratory_direction_specific::rdoc_primary	0.761077475159802
rdoc_primary_PV	prs_scz_z_within_ancestry	71992	10452	0.02614057450229143	0.01114166743579382	1.0264852359827898	1.0043121771219197	1.0491478284273876	0.01896595312467088	ok			rdoc_exploratory_direction_specific	Exploratory deletion/duplication RDoC-domain model.	rdoc_primary	nd_dup_any	Duplication ND-CNV	prs_scz_z_within_ancestry_x_nd_dup_any	prs_scz_z_within_ancestry	age_last_obs,sex_at_birth_binary_centered,log1p_n_unique_visits,observation_time_days,pc1,pc2,pc3,pc4,pc5	rdoc_exploratory_direction_specific::rdoc_primary	0.08534678906101896
rdoc_primary_PV	prs_scz_z_within_ancestry_x_nd_dup_any	71992	10452	0.012756880779867577	0.07181536798725399	1.0128385968946834	0.8798522877090681	1.1659252782426086	0.8590100961869916	ok			rdoc_exploratory_direction_specific	Exploratory deletion/duplication RDoC-domain model.	rdoc_primary	nd_dup_any	Duplication ND-CNV	prs_scz_z_within_ancestry_x_nd_dup_any	prs_scz_z_within_ancestry	age_last_obs,sex_at_birth_binary_centered,log1p_n_unique_visits,observation_time_days,pc1,pc2,pc3,pc4,pc5	rdoc_exploratory_direction_specific::rdoc_primary	0.9544247271351942
rdoc_primary_PV	age_last_obs	71992	10452	-0.0220771167898433	0.0007393032670460154	0.9781647992133096	0.9767484311978648	0.9795832210824295	6.122288791888626e-196	ok			rdoc_exploratory_direction_specific	Exploratory deletion/duplication RDoC-domain model.	rdoc_primary	nd_dup_any	Duplication ND-CNV	prs_scz_z_within_ancestry_x_nd_dup_any	prs_scz_z_within_ancestry	age_last_obs,sex_at_birth_binary_centered,log1p_n_unique_visits,observation_time_days,pc1,pc2,pc3,pc4,pc5	rdoc_exploratory_direction_specific::rdoc_primary
rdoc_primary_PV	sex_at_birth_binary_centered	71992	10452	0.6266768943254709	0.022759824755470094	1.8713814366757595	1.7897351317325916	1.9567523816467618	6.814549124717764e-167	ok			rdoc_exploratory_direction_specific	Exploratory deletion/duplication RDoC-domain model.	rdoc_primary	nd_dup_any	Duplication ND-CNV	prs_scz_z_within_ancestry_x_nd_dup_any	prs_scz_z_within_ancestry	age_last_obs,sex_at_birth_binary_centered,log1p_n_unique_visits,observation_time_days,pc1,pc2,pc3,pc4,pc5	rdoc_exploratory_direction_specific::rdoc_primary
rdoc_primary_PV	log1p_n_unique_visits	71992	10452	0.40717811001209253	0.008409583465913086	1.5025717048947205	1.478008134776082	1.5275435061744578	0.0	ok			rdoc_exploratory_direction_specific	Exploratory deletion/duplication RDoC-domain model.	rdoc_primary	nd_dup_any	Duplication ND-CNV	prs_scz_z_within_ancestry_x_nd_dup_any	prs_scz_z_within_ancestry	age_last_obs,sex_at_birth_binary_centered,log1p_n_unique_visits,observation_time_days,pc1,pc2,pc3,pc4,pc5	rdoc_exploratory_direction_specific::rdoc_primary
rdoc_primary_PV	observation_time_days	71992	10452	2.30558149526538e-05	4.038242028729654e-06	1.00002305608074	1.0000151409751998	1.0000309712489281	1.133956174358168e-08	ok			rdoc_exploratory_direction_specific	Exploratory deletion/duplication RDoC-domain model.	rdoc_primary	nd_dup_any	Duplication ND-CNV	prs_scz_z_within_ancestry_x_nd_dup_any	prs_scz_z_within_ancestry	age_last_obs,sex_at_birth_binary_centered,log1p_n_unique_visits,observation_time_days,pc1,pc2,pc3,pc4,pc5	rdoc_exploratory_direction_specific::rdoc_primary
rdoc_primary_PV	pc1	71992	10452	-3.137417089150591	0.15995726052934997	0.04339473801369083	0.03171602136973635	0.05937388127357407	1.1720171766140758e-85	ok			rdoc_exploratory_direction_specific	Exploratory deletion/duplication RDoC-domain model.	rdoc_primary	nd_dup_any	Duplication ND-CNV	prs_scz_z_within_ancestry_x_nd_dup_any	prs_scz_z_within_ancestry	age_last_obs,sex_at_birth_binary_centered,log1p_n_unique_visits,observation_time_days,pc1,pc2,pc3,pc4,pc5	rdoc_exploratory_direction_specific::rdoc_primary
rdoc_primary_PV	pc2	71992	10452	3.0768645828875467	0.38786821650369235	21.690287568983983	10.141570608650635	46.3901098735059	2.143323449167973e-15	ok			rdoc_exploratory_direction_specific	Exploratory deletion/duplication RDoC-domain model.	rdoc_primary	nd_dup_any	Duplication ND-CNV	prs_scz_z_within_ancestry_x_nd_dup_any	prs_scz_z_within_ancestry	age_last_obs,sex_at_birth_binary_centered,log1p_n_unique_visits,observation_time_days,pc1,pc2,pc3,pc4,pc5	rdoc_exploratory_direction_specific::rdoc_primary
rdoc_primary_PV	pc3	71992	10452	-4.684016094767368	0.40543315295212873	0.009241823218558555	0.00417489915879298	0.020458289686637973	7.119192985405335e-31	ok			rdoc_exploratory_direction_specific	Exploratory deletion/duplication RDoC-domain model.	rdoc_primary	nd_dup_any	Duplication ND-CNV	prs_scz_z_within_ancestry_x_nd_dup_any	prs_scz_z_within_ancestry	age_last_obs,sex_at_birth_binary_centered,log1p_n_unique_visits,observation_time_days,pc1,pc2,pc3,pc4,pc5	rdoc_exploratory_direction_specific::rdoc_primary
rdoc_primary_PV	pc4	71992	10452	9.162645825910294	1.0525332624801906	9534.249700117247	1211.5800721257647	75027.57715773152	3.166615048164605e-18	ok			rdoc_exploratory_direction_specific	Exploratory deletion/duplication RDoC-domain model.	rdoc_primary	nd_dup_any	Duplication ND-CNV	prs_scz_z_within_ancestry_x_nd_dup_any	prs_scz_z_within_ancestry	age_last_obs,sex_at_birth_binary_centered,log1p_n_unique_visits,observation_time_days,pc1,pc2,pc3,pc4,pc5	rdoc_exploratory_direction_specific::rdoc_primary
rdoc_primary_PV	pc5	71992	10452	-2.3421008052094203	1.6377093892482733	0.09612548504287034	0.0038796466148722625	2.381688280398013	0.1526861110495896	ok			rdoc_exploratory_direction_specific	Exploratory deletion/duplication RDoC-domain model.	rdoc_primary	nd_dup_any	Duplication ND-CNV	prs_scz_z_within_ancestry_x_nd_dup_any	prs_scz_z_within_ancestry	age_last_obs,sex_at_birth_binary_centered,log1p_n_unique_visits,observation_time_days,pc1,pc2,pc3,pc4,pc5	rdoc_exploratory_direction_specific::rdoc_primary
rdoc_primary_SM	nd_del_any	71992	26664	0.06269375135150887	0.07461270402311533	1.0647007261395798	0.9198477161776825	1.232364462405404	0.4007650227962035	ok			rdoc_exploratory_direction_specific	Exploratory deletion/duplication RDoC-domain model.	rdoc_primary	nd_del_any	Deletion ND-CNV	prs_scz_z_within_ancestry_x_nd_del_any	prs_scz_z_within_ancestry	age_last_obs,sex_at_birth_binary_centered,log1p_n_unique_visits,observation_time_days,pc1,pc2,pc3,pc4,pc5	rdoc_exploratory_direction_specific::rdoc_primary	0.7557671123169095
rdoc_primary_SM	prs_scz_z_within_ancestry	71992	26664	-0.0025184757596728364	0.008798927863361653	0.9974846929397474	0.9804296604470298	1.0148364056993544	0.7747055680450747	ok			rdoc_exploratory_direction_specific	Exploratory deletion/duplication RDoC-domain model.	rdoc_primary	nd_del_any	Deletion ND-CNV	prs_scz_z_within_ancestry_x_nd_del_any	prs_scz_z_within_ancestry	age_last_obs,sex_at_birth_binary_centered,log1p_n_unique_visits,observation_time_days,pc1,pc2,pc3,pc4,pc5	rdoc_exploratory_direction_specific::rdoc_primary	0.9296466816540896
rdoc_primary_SM	prs_scz_z_within_ancestry_x_nd_del_any	71992	26664	0.06640174768086746	0.07622274056945523	1.0686559609903374	0.9203559111216063	1.240852097715583	0.3836700558936347	ok			rdoc_exploratory_direction_specific	Exploratory deletion/duplication RDoC-domain model.	rdoc_primary	nd_del_any	Deletion ND-CNV	prs_scz_z_within_ancestry_x_nd_del_any	prs_scz_z_within_ancestry	age_last_obs,sex_at_birth_binary_centered,log1p_n_unique_visits,observation_time_days,pc1,pc2,pc3,pc4,pc5	rdoc_exploratory_direction_specific::rdoc_primary	0.7557671123169095
rdoc_primary_SM	age_last_obs	71992	26664	0.0017221734027923871	0.0005725861904929315	1.0017236571950674	1.0006000844481007	1.00284849160065	0.0026322390085416845	ok			rdoc_exploratory_direction_specific	Exploratory deletion/duplication RDoC-domain model.	rdoc_primary	nd_del_any	Deletion ND-CNV	prs_scz_z_within_ancestry_x_nd_del_any	prs_scz_z_within_ancestry	age_last_obs,sex_at_birth_binary_centered,log1p_n_unique_visits,observation_time_days,pc1,pc2,pc3,pc4,pc5	rdoc_exploratory_direction_specific::rdoc_primary
rdoc_primary_SM	sex_at_birth_binary_centered	71992	26664	-0.45501714369255375	0.018645583286149153	0.6344370912605579	0.6116699208815539	0.6580516860908403	1.570677767370014e-131	ok			rdoc_exploratory_direction_specific	Exploratory deletion/duplication RDoC-domain model.	rdoc_primary	nd_del_any	Deletion ND-CNV	prs_scz_z_within_ancestry_x_nd_del_any	prs_scz_z_within_ancestry	age_last_obs,sex_at_birth_binary_centered,log1p_n_unique_visits,observation_time_days,pc1,pc2,pc3,pc4,pc5	rdoc_exploratory_direction_specific::rdoc_primary
rdoc_primary_SM	log1p_n_unique_visits	71992	26664	0.5950091747381762	0.006927462727679721	1.8130475791206888	1.7885967033663759	1.8378327087199446	0.0	ok			rdoc_exploratory_direction_specific	Exploratory deletion/duplication RDoC-domain model.	rdoc_primary	nd_del_any	Deletion ND-CNV	prs_scz_z_within_ancestry_x_nd_del_any	prs_scz_z_within_ancestry	age_last_obs,sex_at_birth_binary_centered,log1p_n_unique_visits,observation_time_days,pc1,pc2,pc3,pc4,pc5	rdoc_exploratory_direction_specific::rdoc_primary
rdoc_primary_SM	observation_time_days	71992	26664	4.8444861919252455e-05	3.3187633179707782e-06	1.0000484460353904	1.0000419409653136	1.0000549511477814	2.923472607327535e-48	ok			rdoc_exploratory_direction_specific	Exploratory deletion/duplication RDoC-domain model.	rdoc_primary	nd_del_any	Deletion ND-CNV	prs_scz_z_within_ancestry_x_nd_del_any	prs_scz_z_within_ancestry	age_last_obs,sex_at_birth_binary_centered,log1p_n_unique_visits,observation_time_days,pc1,pc2,pc3,pc4,pc5	rdoc_exploratory_direction_specific::rdoc_primary
rdoc_primary_SM	pc1	71992	26664	-0.4785742833730012	0.11083750569421504	0.6196662307658983	0.4986674718056212	0.7700246341740373	1.5759147701657975e-05	ok			rdoc_exploratory_direction_specific	Exploratory deletion/duplication RDoC-domain model.	rdoc_primary	nd_del_any	Deletion ND-CNV	prs_scz_z_within_ancestry_x_nd_del_any	prs_scz_z_within_ancestry	age_last_obs,sex_at_birth_binary_centered,log1p_n_unique_visits,observation_time_days,pc1,pc2,pc3,pc4,pc5	rdoc_exploratory_direction_specific::rdoc_primary
rdoc_primary_SM	pc2	71992	26664	1.5191595602436252	0.21802821757758561	4.5683841296312355	2.979704855374044	7.004094220347438	3.221186276916565e-12	ok			rdoc_exploratory_direction_specific	Exploratory deletion/duplication RDoC-domain model.	rdoc_primary	nd_del_any	Deletion ND-CNV	prs_scz_z_within_ancestry_x_nd_del_any	prs_scz_z_within_ancestry	age_last_obs,sex_at_birth_binary_centered,log1p_n_unique_visits,observation_time_days,pc1,pc2,pc3,pc4,pc5	rdoc_exploratory_direction_specific::rdoc_primary
rdoc_primary_SM	pc3	71992	26664	-3.05971796305197	0.2504360591926786	0.046900921147460924	0.02870819551204115	0.07662259383588645	2.5048575463972956e-34	ok			rdoc_exploratory_direction_specific	Exploratory deletion/duplication RDoC-domain model.	rdoc_primary	nd_del_any	Deletion ND-CNV	prs_scz_z_within_ancestry_x_nd_del_any	prs_scz_z_within_ancestry	age_last_obs,sex_at_birth_binary_centered,log1p_n_unique_visits,observation_time_days,pc1,pc2,pc3,pc4,pc5	rdoc_exploratory_direction_specific::rdoc_primary
rdoc_primary_SM	pc4	71992	26664	2.685373230614278	0.6031959128483301	14.663673290846825	4.4956454092490405	47.82924247947133	8.511029024238029e-06	ok			rdoc_exploratory_direction_specific	Exploratory deletion/duplication RDoC-domain model.	rdoc_primary	nd_del_any	Deletion ND-CNV	prs_scz_z_within_ancestry_x_nd_del_any	prs_scz_z_within_ancestry	age_last_obs,sex_at_birth_binary_centered,log1p_n_unique_visits,observation_time_days,pc1,pc2,pc3,pc4,pc5	rdoc_exploratory_direction_specific::rdoc_primary
rdoc_primary_SM	pc5	71992	26664	-3.2971620695379706	1.4595536422234618	0.03698798793188187	0.0021167207406758764	0.6463352604615178	0.02388208965002826	ok			rdoc_exploratory_direction_specific	Exploratory deletion/duplication RDoC-domain model.	rdoc_primary	nd_del_any	Deletion ND-CNV	prs_scz_z_within_ancestry_x_nd_del_any	prs_scz_z_within_ancestry	age_last_obs,sex_at_birth_binary_centered,log1p_n_unique_visits,observation_time_days,pc1,pc2,pc3,pc4,pc5	rdoc_exploratory_direction_specific::rdoc_primary
rdoc_primary_SM	nd_dup_any	71992	26664	-0.007088381090219079	0.05715524399601789	0.992936682228605	0.8877077865705535	1.110639412913148	0.901299609582952	ok			rdoc_exploratory_direction_specific	Exploratory deletion/duplication RDoC-domain model.	rdoc_primary	nd_dup_any	Duplication ND-CNV	prs_scz_z_within_ancestry_x_nd_dup_any	prs_scz_z_within_ancestry	age_last_obs,sex_at_birth_binary_centered,log1p_n_unique_visits,observation_time_days,pc1,pc2,pc3,pc4,pc5	rdoc_exploratory_direction_specific::rdoc_primary	0.9544247271351942
rdoc_primary_SM	prs_scz_z_within_ancestry	71992	26664	-0.005030142683614557	0.00884406048085263	0.9949824872983498	0.9778837302632908	1.0123802241436828	0.5695194191145087	ok			rdoc_exploratory_direction_specific	Exploratory deletion/duplication RDoC-domain model.	rdoc_primary	nd_dup_any	Duplication ND-CNV	prs_scz_z_within_ancestry_x_nd_dup_any	prs_scz_z_within_ancestry	age_last_obs,sex_at_birth_binary_centered,log1p_n_unique_visits,observation_time_days,pc1,pc2,pc3,pc4,pc5	rdoc_exploratory_direction_specific::rdoc_primary	0.761077475159802
rdoc_primary_SM	prs_scz_z_within_ancestry_x_nd_dup_any	71992	26664	0.144138909105295	0.05810884277256088	1.1550445435858356	1.0307076212409034	1.2943805499965257	0.013119874125614533	ok			rdoc_exploratory_direction_specific	Exploratory deletion/duplication RDoC-domain model.	rdoc_primary	nd_dup_any	Duplication ND-CNV	prs_scz_z_within_ancestry_x_nd_dup_any	prs_scz_z_within_ancestry	age_last_obs,sex_at_birth_binary_centered,log1p_n_unique_visits,observation_time_days,pc1,pc2,pc3,pc4,pc5	rdoc_exploratory_direction_specific::rdoc_primary	0.0674736383603033
rdoc_primary_SM	age_last_obs	71992	26664	0.0017169021644503925	0.00057258961126391	1.0017183768848343	1.0005948033517726	1.0028432120849364	0.0027132426200063486	ok			rdoc_exploratory_direction_specific	Exploratory deletion/duplication RDoC-domain model.	rdoc_primary	nd_dup_any	Duplication ND-CNV	prs_scz_z_within_ancestry_x_nd_dup_any	prs_scz_z_within_ancestry	age_last_obs,sex_at_birth_binary_centered,log1p_n_unique_visits,observation_time_days,pc1,pc2,pc3,pc4,pc5	rdoc_exploratory_direction_specific::rdoc_primary
rdoc_primary_SM	sex_at_birth_binary_centered	71992	26664	-0.45485731040161304	0.0186459843582389	0.6345385035330616	0.6117672130002743	0.6581573904415776	1.9617437106239094e-131	ok			rdoc_exploratory_direction_specific	Exploratory deletion/duplication RDoC-domain model.	rdoc_primary	nd_dup_any	Duplication ND-CNV	prs_scz_z_within_ancestry_x_nd_dup_any	prs_scz_z_within_ancestry	age_last_obs,sex_at_birth_binary_centered,log1p_n_unique_visits,observation_time_days,pc1,pc2,pc3,pc4,pc5	rdoc_exploratory_direction_specific::rdoc_primary
rdoc_primary_SM	log1p_n_unique_visits	71992	26664	0.5950182676621768	0.006927539245241616	1.813064065099488	1.7886126987680349	1.8378496956994923	0.0	ok			rdoc_exploratory_direction_specific	Exploratory deletion/duplication RDoC-domain model.	rdoc_primary	nd_dup_any	Duplication ND-CNV	prs_scz_z_within_ancestry_x_nd_dup_any	prs_scz_z_within_ancestry	age_last_obs,sex_at_birth_binary_centered,log1p_n_unique_visits,observation_time_days,pc1,pc2,pc3,pc4,pc5	rdoc_exploratory_direction_specific::rdoc_primary
rdoc_primary_SM	observation_time_days	71992	26664	4.844197647658621e-05	3.3188571641004214e-06	1.000048443149808	1.0000419378958039	1.0000549484461287	2.978960890487629e-48	ok			rdoc_exploratory_direction_specific	Exploratory deletion/duplication RDoC-domain model.	rdoc_primary	nd_dup_any	Duplication ND-CNV	prs_scz_z_within_ancestry_x_nd_dup_any	prs_scz_z_within_ancestry	age_last_obs,sex_at_birth_binary_centered,log1p_n_unique_visits,observation_time_days,pc1,pc2,pc3,pc4,pc5	rdoc_exploratory_direction_specific::rdoc_primary
rdoc_primary_SM	pc1	71992	26664	-0.4772917385581686	0.11087231519728548	0.6204614903461079	0.4992733805953825	0.7710654642621533	1.670781380855349e-05	ok			rdoc_exploratory_direction_specific	Exploratory deletion/duplication RDoC-domain model.	rdoc_primary	nd_dup_any	Duplication ND-CNV	prs_scz_z_within_ancestry_x_nd_dup_any	prs_scz_z_within_ancestry	age_last_obs,sex_at_birth_binary_centered,log1p_n_unique_visits,observation_time_days,pc1,pc2,pc3,pc4,pc5	rdoc_exploratory_direction_specific::rdoc_primary
rdoc_primary_SM	pc2	71992	26664	1.5161084380432646	0.2181012086222931	4.554466674119151	2.970202312387327	6.9837554833055995	3.616823157885499e-12	ok			rdoc_exploratory_direction_specific	Exploratory deletion/duplication RDoC-domain model.	rdoc_primary	nd_dup_any	Duplication ND-CNV	prs_scz_z_within_ancestry_x_nd_dup_any	prs_scz_z_within_ancestry	age_last_obs,sex_at_birth_binary_centered,log1p_n_unique_visits,observation_time_days,pc1,pc2,pc3,pc4,pc5	rdoc_exploratory_direction_specific::rdoc_primary
rdoc_primary_SM	pc3	71992	26664	-3.0574960354501757	0.25046693645155776	0.0470052474585419	0.02877031274665956	0.07679768058466092	2.8456801854676176e-34	ok			rdoc_exploratory_direction_specific	Exploratory deletion/duplication RDoC-domain model.	rdoc_primary	nd_dup_any	Duplication ND-CNV	prs_scz_z_within_ancestry_x_nd_dup_any	prs_scz_z_within_ancestry	age_last_obs,sex_at_birth_binary_centered,log1p_n_unique_visits,observation_time_days,pc1,pc2,pc3,pc4,pc5	rdoc_exploratory_direction_specific::rdoc_primary
rdoc_primary_SM	pc4	71992	26664	2.6869443680263494	0.6032096333427799	14.686730044473663	4.50259315141447	47.90573612707693	8.412333334452022e-06	ok			rdoc_exploratory_direction_specific	Exploratory deletion/duplication RDoC-domain model.	rdoc_primary	nd_dup_any	Duplication ND-CNV	prs_scz_z_within_ancestry_x_nd_dup_any	prs_scz_z_within_ancestry	age_last_obs,sex_at_birth_binary_centered,log1p_n_unique_visits,observation_time_days,pc1,pc2,pc3,pc4,pc5	rdoc_exploratory_direction_specific::rdoc_primary
rdoc_primary_SM	pc5	71992	26664	-3.2908932706922673	1.459611133577242	0.03722058648298059	0.002129791710577527	0.6504730257220184	0.024156122888526	ok			rdoc_exploratory_direction_specific	Exploratory deletion/duplication RDoC-domain model.	rdoc_primary	nd_dup_any	Duplication ND-CNV	prs_scz_z_within_ancestry_x_nd_dup_any	prs_scz_z_within_ancestry	age_last_obs,sex_at_birth_binary_centered,log1p_n_unique_visits,observation_time_days,pc1,pc2,pc3,pc4,pc5	rdoc_exploratory_direction_specific::rdoc_primary
rdoc_primary_SOC	nd_del_any	71992	1705	-0.12977951137530744	0.24068087302519192	0.8782890623204499	0.5479813516194404	1.4076969493798537	0.5897362914502731	ok			rdoc_exploratory_direction_specific	Exploratory deletion/duplication RDoC-domain model.	rdoc_primary	nd_del_any	Deletion ND-CNV	prs_scz_z_within_ancestry_x_nd_del_any	prs_scz_z_within_ancestry	age_last_obs,sex_at_birth_binary_centered,log1p_n_unique_visits,observation_time_days,pc1,pc2,pc3,pc4,pc5	rdoc_exploratory_direction_specific::rdoc_primary	0.761077475159802
rdoc_primary_SOC	prs_scz_z_within_ancestry	71992	1705	0.04442500730186159	0.02524099875724825	1.0454265744111717	0.9949653662061709	1.0984470008764196	0.07840210042497456	ok			rdoc_exploratory_direction_specific	Exploratory deletion/duplication RDoC-domain model.	rdoc_primary	nd_del_any	Deletion ND-CNV	prs_scz_z_within_ancestry_x_nd_del_any	prs_scz_z_within_ancestry	age_last_obs,sex_at_birth_binary_centered,log1p_n_unique_visits,observation_time_days,pc1,pc2,pc3,pc4,pc5	rdoc_exploratory_direction_specific::rdoc_primary	0.2822475615299084
rdoc_primary_SOC	prs_scz_z_within_ancestry_x_nd_del_any	71992	1705	-0.6584401276140511	0.21962098783764122	0.5176581857449057	0.33658745631286796	0.796137800868079	0.002716910691060883	ok			rdoc_exploratory_direction_specific	Exploratory deletion/duplication RDoC-domain model.	rdoc_primary	nd_del_any	Deletion ND-CNV	prs_scz_z_within_ancestry_x_nd_del_any	prs_scz_z_within_ancestry	age_last_obs,sex_at_birth_binary_centered,log1p_n_unique_visits,observation_time_days,pc1,pc2,pc3,pc4,pc5	rdoc_exploratory_direction_specific::rdoc_primary	0.0326029282927306
rdoc_primary_SOC	age_last_obs	71992	1705	-0.03915585167231706	0.0017113438103221093	0.9616008303697265	0.9583807996837884	0.9648316799260154	7.320112124604548e-116	ok			rdoc_exploratory_direction_specific	Exploratory deletion/duplication RDoC-domain model.	rdoc_primary	nd_del_any	Deletion ND-CNV	prs_scz_z_within_ancestry_x_nd_del_any	prs_scz_z_within_ancestry	age_last_obs,sex_at_birth_binary_centered,log1p_n_unique_visits,observation_time_days,pc1,pc2,pc3,pc4,pc5	rdoc_exploratory_direction_specific::rdoc_primary
rdoc_primary_SOC	sex_at_birth_binary_centered	71992	1705	0.3930711519553212	0.0527589730281771	1.4815237988943177	1.3359779424288243	1.642925902429102	9.311517194824617e-14	ok			rdoc_exploratory_direction_specific	Exploratory deletion/duplication RDoC-domain model.	rdoc_primary	nd_del_any	Deletion ND-CNV	prs_scz_z_within_ancestry_x_nd_del_any	prs_scz_z_within_ancestry	age_last_obs,sex_at_birth_binary_centered,log1p_n_unique_visits,observation_time_days,pc1,pc2,pc3,pc4,pc5	rdoc_exploratory_direction_specific::rdoc_primary
rdoc_primary_SOC	log1p_n_unique_visits	71992	1705	0.6555552035795351	0.021434289129524144	1.9262116601616122	1.8469654534229256	2.0088580178185698	1.9726183217031307e-205	ok			rdoc_exploratory_direction_specific	Exploratory deletion/duplication RDoC-domain model.	rdoc_primary	nd_del_any	Deletion ND-CNV	prs_scz_z_within_ancestry_x_nd_del_any	prs_scz_z_within_ancestry	age_last_obs,sex_at_birth_binary_centered,log1p_n_unique_visits,observation_time_days,pc1,pc2,pc3,pc4,pc5	rdoc_exploratory_direction_specific::rdoc_primary
rdoc_primary_SOC	observation_time_days	71992	1705	8.229342696114761e-05	8.286990117202937e-06	1.0000822968131582	1.0000660531077419	1.0000985407824148	3.069098659973624e-23	ok			rdoc_exploratory_direction_specific	Exploratory deletion/duplication RDoC-domain model.	rdoc_primary	nd_del_any	Deletion ND-CNV	prs_scz_z_within_ancestry_x_nd_del_any	prs_scz_z_within_ancestry	age_last_obs,sex_at_birth_binary_centered,log1p_n_unique_visits,observation_time_days,pc1,pc2,pc3,pc4,pc5	rdoc_exploratory_direction_specific::rdoc_primary
rdoc_primary_SOC	pc1	71992	1705	-1.2717072176289321	0.36916633859462716	0.28035259010492547	0.1359764946996299	0.5780232455040207	0.0005714648081008978	ok			rdoc_exploratory_direction_specific	Exploratory deletion/duplication RDoC-domain model.	rdoc_primary	nd_del_any	Deletion ND-CNV	prs_scz_z_within_ancestry_x_nd_del_any	prs_scz_z_within_ancestry	age_last_obs,sex_at_birth_binary_centered,log1p_n_unique_visits,observation_time_days,pc1,pc2,pc3,pc4,pc5	rdoc_exploratory_direction_specific::rdoc_primary
rdoc_primary_SOC	pc2	71992	1705	1.3197273246030308	0.7500165758411732	3.7424007775033403	0.8604453593695122	16.277109786169483	0.07847606830313657	ok			rdoc_exploratory_direction_specific	Exploratory deletion/duplication RDoC-domain model.	rdoc_primary	nd_del_any	Deletion ND-CNV	prs_scz_z_within_ancestry_x_nd_del_any	prs_scz_z_within_ancestry	age_last_obs,sex_at_birth_binary_centered,log1p_n_unique_visits,observation_time_days,pc1,pc2,pc3,pc4,pc5	rdoc_exploratory_direction_specific::rdoc_primary
rdoc_primary_SOC	pc3	71992	1705	-1.757272819274279	0.9897709384730367	0.17251470163473806	0.024792257833560608	1.200428072341019	0.0758262804014492	ok			rdoc_exploratory_direction_specific	Exploratory deletion/duplication RDoC-domain model.	rdoc_primary	nd_del_any	Deletion ND-CNV	prs_scz_z_within_ancestry_x_nd_del_any	prs_scz_z_within_ancestry	age_last_obs,sex_at_birth_binary_centered,log1p_n_unique_visits,observation_time_days,pc1,pc2,pc3,pc4,pc5	rdoc_exploratory_direction_specific::rdoc_primary
rdoc_primary_SOC	pc4	71992	1705	12.019952657484145	2.561822851235225	166034.79561042835	1095.2959383431282	25169045.541334376	2.7060917659643397e-06	ok			rdoc_exploratory_direction_specific	Exploratory deletion/duplication RDoC-domain model.	rdoc_primary	nd_del_any	Deletion ND-CNV	prs_scz_z_within_ancestry_x_nd_del_any	prs_scz_z_within_ancestry	age_last_obs,sex_at_birth_binary_centered,log1p_n_unique_visits,observation_time_days,pc1,pc2,pc3,pc4,pc5	rdoc_exploratory_direction_specific::rdoc_primary
rdoc_primary_SOC	pc5	71992	1705	0.856455262315388	3.834665414536004	2.3547987381652606	0.0012818012673406003	4326.003756236941	0.8232666180241907	ok			rdoc_exploratory_direction_specific	Exploratory deletion/duplication RDoC-domain model.	rdoc_primary	nd_del_any	Deletion ND-CNV	prs_scz_z_within_ancestry_x_nd_del_any	prs_scz_z_within_ancestry	age_last_obs,sex_at_birth_binary_centered,log1p_n_unique_visits,observation_time_days,pc1,pc2,pc3,pc4,pc5	rdoc_exploratory_direction_specific::rdoc_primary
rdoc_primary_SOC	nd_dup_any	71992	1705	-0.030148027893888284	0.1673045363434212	0.9703018911718453	0.6990276932658788	1.3468504453850878	0.8569967294076841	ok			rdoc_exploratory_direction_specific	Exploratory deletion/duplication RDoC-domain model.	rdoc_primary	nd_dup_any	Duplication ND-CNV	prs_scz_z_within_ancestry_x_nd_dup_any	prs_scz_z_within_ancestry	age_last_obs,sex_at_birth_binary_centered,log1p_n_unique_visits,observation_time_days,pc1,pc2,pc3,pc4,pc5	rdoc_exploratory_direction_specific::rdoc_primary	0.9544247271351942
rdoc_primary_SOC	prs_scz_z_within_ancestry	71992	1705	0.03142410418736345	0.025361116447001213	1.031923053984782	0.9818824484568809	1.084513926304328	0.2153209537517482	ok			rdoc_exploratory_direction_specific	Exploratory deletion/duplication RDoC-domain model.	rdoc_primary	nd_dup_any	Duplication ND-CNV	prs_scz_z_within_ancestry_x_nd_dup_any	prs_scz_z_within_ancestry	age_last_obs,sex_at_birth_binary_centered,log1p_n_unique_visits,observation_time_days,pc1,pc2,pc3,pc4,pc5	rdoc_exploratory_direction_specific::rdoc_primary	0.6427713446833541
rdoc_primary_SOC	prs_scz_z_within_ancestry_x_nd_dup_any	71992	1705	0.15710854492071444	0.1630056787249151	1.1701226178747541	0.8501159004009968	1.6105885564735667	0.33513491140210105	ok			rdoc_exploratory_direction_specific	Exploratory deletion/duplication RDoC-domain model.	rdoc_primary	nd_dup_any	Duplication ND-CNV	prs_scz_z_within_ancestry_x_nd_dup_any	prs_scz_z_within_ancestry	age_last_obs,sex_at_birth_binary_centered,log1p_n_unique_visits,observation_time_days,pc1,pc2,pc3,pc4,pc5	rdoc_exploratory_direction_specific::rdoc_primary	0.7540535506547275
rdoc_primary_SOC	age_last_obs	71992	1705	-0.03913819947488076	0.0017111125727278258	0.9616178048872575	0.9583981517307604	0.964848274181525	8.638296561995531e-116	ok			rdoc_exploratory_direction_specific	Exploratory deletion/duplication RDoC-domain model.	rdoc_primary	nd_dup_any	Duplication ND-CNV	prs_scz_z_within_ancestry_x_nd_dup_any	prs_scz_z_within_ancestry	age_last_obs,sex_at_birth_binary_centered,log1p_n_unique_visits,observation_time_days,pc1,pc2,pc3,pc4,pc5	rdoc_exploratory_direction_specific::rdoc_primary
rdoc_primary_SOC	sex_at_birth_binary_centered	71992	1705	0.39295839516222064	0.05274639116456403	1.481356756439615	1.3358602528453027	1.6427001515879507	9.337000052640009e-14	ok			rdoc_exploratory_direction_specific	Exploratory deletion/duplication RDoC-domain model.	rdoc_primary	nd_dup_any	Duplication ND-CNV	prs_scz_z_within_ancestry_x_nd_dup_any	prs_scz_z_within_ancestry	age_last_obs,sex_at_birth_binary_centered,log1p_n_unique_visits,observation_time_days,pc1,pc2,pc3,pc4,pc5	rdoc_exploratory_direction_specific::rdoc_primary
rdoc_primary_SOC	log1p_n_unique_visits	71992	1705	0.6545972017468803	0.021421095188359895	1.9243672294861431	1.845244622044556	2.0068825507899275	4.355902502873804e-205	ok			rdoc_exploratory_direction_specific	Exploratory deletion/duplication RDoC-domain model.	rdoc_primary	nd_dup_any	Duplication ND-CNV	prs_scz_z_within_ancestry_x_nd_dup_any	prs_scz_z_within_ancestry	age_last_obs,sex_at_birth_binary_centered,log1p_n_unique_visits,observation_time_days,pc1,pc2,pc3,pc4,pc5	rdoc_exploratory_direction_specific::rdoc_primary
rdoc_primary_SOC	observation_time_days	71992	1705	8.251814838402498e-05	8.284870978521149e-06	1.0000825215531002	1.0000662819978208	1.000098761372085	2.2783206412062254e-23	ok			rdoc_exploratory_direction_specific	Exploratory deletion/duplication RDoC-domain model.	rdoc_primary	nd_dup_any	Duplication ND-CNV	prs_scz_z_within_ancestry_x_nd_dup_any	prs_scz_z_within_ancestry	age_last_obs,sex_at_birth_binary_centered,log1p_n_unique_visits,observation_time_days,pc1,pc2,pc3,pc4,pc5	rdoc_exploratory_direction_specific::rdoc_primary
rdoc_primary_SOC	pc1	71992	1705	-1.2698877769944736	0.36910010897340506	0.2808631393154859	0.13624180547062248	0.5790007168039155	0.0005806471101491537	ok			rdoc_exploratory_direction_specific	Exploratory deletion/duplication RDoC-domain model.	rdoc_primary	nd_dup_any	Duplication ND-CNV	prs_scz_z_within_ancestry_x_nd_dup_any	prs_scz_z_within_ancestry	age_last_obs,sex_at_birth_binary_centered,log1p_n_unique_visits,observation_time_days,pc1,pc2,pc3,pc4,pc5	rdoc_exploratory_direction_specific::rdoc_primary
rdoc_primary_SOC	pc2	71992	1705	1.3118829130763043	0.7496782522955759	3.7131586891444894	0.8542883793791708	16.139219242088856	0.08013075032418933	ok			rdoc_exploratory_direction_specific	Exploratory deletion/duplication RDoC-domain model.	rdoc_primary	nd_dup_any	Duplication ND-CNV	prs_scz_z_within_ancestry_x_nd_dup_any	prs_scz_z_within_ancestry	age_last_obs,sex_at_birth_binary_centered,log1p_n_unique_visits,observation_time_days,pc1,pc2,pc3,pc4,pc5	rdoc_exploratory_direction_specific::rdoc_primary
rdoc_primary_SOC	pc3	71992	1705	-1.729011368815621	0.9894699865836927	0.17745976553278459	0.025517965575295187	1.2341096820602082	0.08056596037604337	ok			rdoc_exploratory_direction_specific	Exploratory deletion/duplication RDoC-domain model.	rdoc_primary	nd_dup_any	Duplication ND-CNV	prs_scz_z_within_ancestry_x_nd_dup_any	prs_scz_z_within_ancestry	age_last_obs,sex_at_birth_binary_centered,log1p_n_unique_visits,observation_time_days,pc1,pc2,pc3,pc4,pc5	rdoc_exploratory_direction_specific::rdoc_primary
rdoc_primary_SOC	pc4	71992	1705	11.994624336970286	2.561032629379451	161882.22391955685	1069.557599328145	24501583.119602986	2.8200239581232285e-06	ok			rdoc_exploratory_direction_specific	Exploratory deletion/duplication RDoC-domain model.	rdoc_primary	nd_dup_any	Duplication ND-CNV	prs_scz_z_within_ancestry_x_nd_dup_any	prs_scz_z_within_ancestry	age_last_obs,sex_at_birth_binary_centered,log1p_n_unique_visits,observation_time_days,pc1,pc2,pc3,pc4,pc5	rdoc_exploratory_direction_specific::rdoc_primary
rdoc_primary_SOC	pc5	71992	1705	0.826137469005177	3.83230307165188	2.284477810722683	0.0012492941696479174	4177.429939623514	0.8293213363452351	ok			rdoc_exploratory_direction_specific	Exploratory deletion/duplication RDoC-domain model.	rdoc_primary	nd_dup_any	Duplication ND-CNV	prs_scz_z_within_ancestry_x_nd_dup_any	prs_scz_z_within_ancestry	age_last_obs,sex_at_birth_binary_centered,log1p_n_unique_visits,observation_time_days,pc1,pc2,pc3,pc4,pc5	rdoc_exploratory_direction_specific::rdoc_primary

### Sheet: Supp Table 6
outcome	term	n	n_cases	beta	se	OR	OR_low	OR_high	p_value	status	message	dropped_constant	model_family	model_note	outcome_tier	exposure	exposure_label	interaction_term	prs_col	covariate_set	fdr_family	original_outcome	fdr_q
psychosis_broad	nd_any	71992	4401	0.13142742069741709	0.09107712838168606	1.1404551312804239	0.954007495228861	1.3633413919372126	0.14901080765327754	ok			core_sensitivity_residualized_utilization	Utilization sensitivity model: core_sensitivity_residualized_utilization.	primary_psychosis	nd_any	Any ND-CNV	prs_scz_z_within_ancestry_x_nd_any	prs_scz_z_within_ancestry	age_last_obs,sex_at_birth_binary_centered,utilization_residual_z,observation_time_days,pc1,pc2,pc3,pc4,pc5	core_sensitivity_residualized_utilization::primary_psychosis		0.22351621147991632
psychosis_broad	prs_scz_z_within_ancestry	71992	4401	0.0629986165903561	0.01619697260921359	1.0650253658639242	1.0317460387332151	1.099378129259659	0.00010043840650949881	ok			core_sensitivity_residualized_utilization	Utilization sensitivity model: core_sensitivity_residualized_utilization.	primary_psychosis	nd_any	Any ND-CNV	prs_scz_z_within_ancestry_x_nd_any	prs_scz_z_within_ancestry	age_last_obs,sex_at_birth_binary_centered,utilization_residual_z,observation_time_days,pc1,pc2,pc3,pc4,pc5	core_sensitivity_residualized_utilization::primary_psychosis		0.0012052608781139857
psychosis_broad	prs_scz_z_within_ancestry_x_nd_any	71992	4401	-0.004273469274555567	0.09173883983614899	0.9957356490017492	0.8318679245001025	1.1918832948015805	0.9628455909252769	ok			core_sensitivity_residualized_utilization	Utilization sensitivity model: core_sensitivity_residualized_utilization.	primary_psychosis	nd_any	Any ND-CNV	prs_scz_z_within_ancestry_x_nd_any	prs_scz_z_within_ancestry	age_last_obs,sex_at_birth_binary_centered,utilization_residual_z,observation_time_days,pc1,pc2,pc3,pc4,pc5	core_sensitivity_residualized_utilization::primary_psychosis		0.9628455909252769
psychosis_broad	age_last_obs	71992	4401	-0.020030499206359444	0.0010413299269148946	0.9801687784810315	0.978170287639726	0.9821713524208455	1.8674281778470601e-82	ok			core_sensitivity_residualized_utilization	Utilization sensitivity model: core_sensitivity_residualized_utilization.	primary_psychosis	nd_any	Any ND-CNV	prs_scz_z_within_ancestry_x_nd_any	prs_scz_z_within_ancestry	age_last_obs,sex_at_birth_binary_centered,utilization_residual_z,observation_time_days,pc1,pc2,pc3,pc4,pc5	core_sensitivity_residualized_utilization::primary_psychosis
psychosis_broad	sex_at_birth_binary_centered	71992	4401	0.5678035918389134	0.03253950528613406	1.7643874773747041	1.6553726695863995	1.8805814711768083	3.462341697293536e-68	ok			core_sensitivity_residualized_utilization	Utilization sensitivity model: core_sensitivity_residualized_utilization.	primary_psychosis	nd_any	Any ND-CNV	prs_scz_z_within_ancestry_x_nd_any	prs_scz_z_within_ancestry	age_last_obs,sex_at_birth_binary_centered,utilization_residual_z,observation_time_days,pc1,pc2,pc3,pc4,pc5	core_sensitivity_residualized_utilization::primary_psychosis
psychosis_broad	utilization_residual_z	71992	4401	0.5367643603463669	0.017117327423450887	1.7104634554053904	1.6540294447616575	1.7688229442003272	7.579726615302867e-216	ok			core_sensitivity_residualized_utilization	Utilization sensitivity model: core_sensitivity_residualized_utilization.	primary_psychosis	nd_any	Any ND-CNV	prs_scz_z_within_ancestry_x_nd_any	prs_scz_z_within_ancestry	age_last_obs,sex_at_birth_binary_centered,utilization_residual_z,observation_time_days,pc1,pc2,pc3,pc4,pc5	core_sensitivity_residualized_utilization::primary_psychosis
psychosis_broad	observation_time_days	71992	4401	0.0001327491441360663	5.286089336318957e-06	1.0001327579556936	1.0001223958988037	1.0001431201199424	3.593666470519732e-139	ok			core_sensitivity_residualized_utilization	Utilization sensitivity model: core_sensitivity_residualized_utilization.	primary_psychosis	nd_any	Any ND-CNV	prs_scz_z_within_ancestry_x_nd_any	prs_scz_z_within_ancestry	age_last_obs,sex_at_birth_binary_centered,utilization_residual_z,observation_time_days,pc1,pc2,pc3,pc4,pc5	core_sensitivity_residualized_utilization::primary_psychosis
psychosis_broad	pc1	71992	4401	-3.7032308728375214	0.2340526258832257	0.02464377680011279	0.01557677868463142	0.03898853204950367	2.1866401691872944e-56	ok			core_sensitivity_residualized_utilization	Utilization sensitivity model: core_sensitivity_residualized_utilization.	primary_psychosis	nd_any	Any ND-CNV	prs_scz_z_within_ancestry_x_nd_any	prs_scz_z_within_ancestry	age_last_obs,sex_at_birth_binary_centered,utilization_residual_z,observation_time_days,pc1,pc2,pc3,pc4,pc5	core_sensitivity_residualized_utilization::primary_psychosis
psychosis_broad	pc2	71992	4401	2.6412174272215543	0.5751330011146804	14.030274052170338	4.544677395566139	43.31409533513928	4.382628290252406e-06	ok			core_sensitivity_residualized_utilization	Utilization sensitivity model: core_sensitivity_residualized_utilization.	primary_psychosis	nd_any	Any ND-CNV	prs_scz_z_within_ancestry_x_nd_any	prs_scz_z_within_ancestry	age_last_obs,sex_at_birth_binary_centered,utilization_residual_z,observation_time_days,pc1,pc2,pc3,pc4,pc5	core_sensitivity_residualized_utilization::primary_psychosis
psychosis_broad	pc3	71992	4401	-3.9724474772633167	0.6247562676468181	0.01882729731788439	0.005533306277815713	0.06406063689573017	2.0387192741254715e-10	ok			core_sensitivity_residualized_utilization	Utilization sensitivity model: core_sensitivity_residualized_utilization.	primary_psychosis	nd_any	Any ND-CNV	prs_scz_z_within_ancestry_x_nd_any	prs_scz_z_within_ancestry	age_last_obs,sex_at_birth_binary_centered,utilization_residual_z,observation_time_days,pc1,pc2,pc3,pc4,pc5	core_sensitivity_residualized_utilization::primary_psychosis
psychosis_broad	pc4	71992	4401	10.089490975983852	1.6985272275479402	24088.52767322666	862.9679996095842	672397.082772851	2.8477728812621308e-09	ok			core_sensitivity_residualized_utilization	Utilization sensitivity model: core_sensitivity_residualized_utilization.	primary_psychosis	nd_any	Any ND-CNV	prs_scz_z_within_ancestry_x_nd_any	prs_scz_z_within_ancestry	age_last_obs,sex_at_birth_binary_centered,utilization_residual_z,observation_time_days,pc1,pc2,pc3,pc4,pc5	core_sensitivity_residualized_utilization::primary_psychosis
psychosis_broad	pc5	71992	4401	-3.1235471810124142	2.123861951459873	0.044000812425764625	0.0006848459702925994	2.82701742889739	0.14137437975052702	ok			core_sensitivity_residualized_utilization	Utilization sensitivity model: core_sensitivity_residualized_utilization.	primary_psychosis	nd_any	Any ND-CNV	prs_scz_z_within_ancestry_x_nd_any	prs_scz_z_within_ancestry	age_last_obs,sex_at_birth_binary_centered,utilization_residual_z,observation_time_days,pc1,pc2,pc3,pc4,pc5	core_sensitivity_residualized_utilization::primary_psychosis
schizophrenia_specific	nd_any	71992	1105	0.3972078460985512	0.15834221985529154	1.4876651033076393	1.0907407964655012	2.0290315231363296	0.012123112473067979	ok			core_sensitivity_residualized_utilization	Utilization sensitivity model: core_sensitivity_residualized_utilization.	primary_psychosis	nd_any	Any ND-CNV	prs_scz_z_within_ancestry_x_nd_any	prs_scz_z_within_ancestry	age_last_obs,sex_at_birth_binary_centered,utilization_residual_z,observation_time_days,pc1,pc2,pc3,pc4,pc5	core_sensitivity_residualized_utilization::primary_psychosis		0.048492449892271916
schizophrenia_specific	prs_scz_z_within_ancestry	71992	1105	0.05867020069191694	0.031620082362748284	1.0604254554823698	0.9967002952920107	1.1282249558334259	0.06352874922975592	ok			core_sensitivity_residualized_utilization	Utilization sensitivity model: core_sensitivity_residualized_utilization.	primary_psychosis	nd_any	Any ND-CNV	prs_scz_z_within_ancestry_x_nd_any	prs_scz_z_within_ancestry	age_last_obs,sex_at_birth_binary_centered,utilization_residual_z,observation_time_days,pc1,pc2,pc3,pc4,pc5	core_sensitivity_residualized_utilization::primary_psychosis		0.12705749845951184
schizophrenia_specific	prs_scz_z_within_ancestry_x_nd_any	71992	1105	-0.026204997949405666	0.16204356802772646	0.9741353733847532	0.7090633598977933	1.33830032596274	0.8715296971437176	ok			core_sensitivity_residualized_utilization	Utilization sensitivity model: core_sensitivity_residualized_utilization.	primary_psychosis	nd_any	Any ND-CNV	prs_scz_z_within_ancestry_x_nd_any	prs_scz_z_within_ancestry	age_last_obs,sex_at_birth_binary_centered,utilization_residual_z,observation_time_days,pc1,pc2,pc3,pc4,pc5	core_sensitivity_residualized_utilization::primary_psychosis		0.9507596696113284
schizophrenia_specific	age_last_obs	71992	1105	-0.01679865172450931	0.002065551439528951	0.983341658850585	0.9793686667214974	0.9873307681651557	4.195953998108333e-16	ok			core_sensitivity_residualized_utilization	Utilization sensitivity model: core_sensitivity_residualized_utilization.	primary_psychosis	nd_any	Any ND-CNV	prs_scz_z_within_ancestry_x_nd_any	prs_scz_z_within_ancestry	age_last_obs,sex_at_birth_binary_centered,utilization_residual_z,observation_time_days,pc1,pc2,pc3,pc4,pc5	core_sensitivity_residualized_utilization::primary_psychosis
schizophrenia_specific	sex_at_birth_binary_centered	71992	1105	0.946705312415385	0.0634264285647305	2.577204572299713	2.2759317122946916	2.9183579505493227	2.231345193384392e-50	ok			core_sensitivity_residualized_utilization	Utilization sensitivity model: core_sensitivity_residualized_utilization.	primary_psychosis	nd_any	Any ND-CNV	prs_scz_z_within_ancestry_x_nd_any	prs_scz_z_within_ancestry	age_last_obs,sex_at_birth_binary_centered,utilization_residual_z,observation_time_days,pc1,pc2,pc3,pc4,pc5	core_sensitivity_residualized_utilization::primary_psychosis
schizophrenia_specific	utilization_residual_z	71992	1105	0.5111464988956308	0.03225004875571898	1.6672015443592854	1.5650791586725874	1.7759874790432033	1.4174918322917335e-56	ok			core_sensitivity_residualized_utilization	Utilization sensitivity model: core_sensitivity_residualized_utilization.	primary_psychosis	nd_any	Any ND-CNV	prs_scz_z_within_ancestry_x_nd_any	prs_scz_z_within_ancestry	age_last_obs,sex_at_birth_binary_centered,utilization_residual_z,observation_time_days,pc1,pc2,pc3,pc4,pc5	core_sensitivity_residualized_utilization::primary_psychosis
schizophrenia_specific	observation_time_days	71992	1105	0.00012545822684386065	1.0446763143194198e-05	1.0001254660970564	1.0001049880819461	1.0001459445314715	3.175528180133619e-33	ok			core_sensitivity_residualized_utilization	Utilization sensitivity model: core_sensitivity_residualized_utilization.	primary_psychosis	nd_any	Any ND-CNV	prs_scz_z_within_ancestry_x_nd_any	prs_scz_z_within_ancestry	age_last_obs,sex_at_birth_binary_centered,utilization_residual_z,observation_time_days,pc1,pc2,pc3,pc4,pc5	core_sensitivity_residualized_utilization::primary_psychosis
schizophrenia_specific	pc1	71992	1105	-5.728470879994578	0.4486578838648135	0.003252046202474292	0.0013497440023941597	0.007835415074464662	2.4738095413839137e-37	ok			core_sensitivity_residualized_utilization	Utilization sensitivity model: core_sensitivity_residualized_utilization.	primary_psychosis	nd_any	Any ND-CNV	prs_scz_z_within_ancestry_x_nd_any	prs_scz_z_within_ancestry	age_last_obs,sex_at_birth_binary_centered,utilization_residual_z,observation_time_days,pc1,pc2,pc3,pc4,pc5	core_sensitivity_residualized_utilization::primary_psychosis
schizophrenia_specific	pc2	71992	1105	0.28825096469253453	1.07920556893817	1.3340920721208462	0.16089682620760737	11.06175739351869	0.7893956225140357	ok			core_sensitivity_residualized_utilization	Utilization sensitivity model: core_sensitivity_residualized_utilization.	primary_psychosis	nd_any	Any ND-CNV	prs_scz_z_within_ancestry_x_nd_any	prs_scz_z_within_ancestry	age_last_obs,sex_at_birth_binary_centered,utilization_residual_z,observation_time_days,pc1,pc2,pc3,pc4,pc5	core_sensitivity_residualized_utilization::primary_psychosis
schizophrenia_specific	pc3	71992	1105	-4.027803808342995	1.3282864406402053	0.017813408685297495	0.0013185201998030115	0.2406618639872487	0.00242673148502464	ok			core_sensitivity_residualized_utilization	Utilization sensitivity model: core_sensitivity_residualized_utilization.	primary_psychosis	nd_any	Any ND-CNV	prs_scz_z_within_ancestry_x_nd_any	prs_scz_z_within_ancestry	age_last_obs,sex_at_birth_binary_centered,utilization_residual_z,observation_time_days,pc1,pc2,pc3,pc4,pc5	core_sensitivity_residualized_utilization::primary_psychosis
schizophrenia_specific	pc4	71992	1105	10.686492184385484	3.8468420855263816	43760.73286753058	23.258756778392986	82334656.11895369	0.005469615540540941	ok			core_sensitivity_residualized_utilization	Utilization sensitivity model: core_sensitivity_residualized_utilization.	primary_psychosis	nd_any	Any ND-CNV	prs_scz_z_within_ancestry_x_nd_any	prs_scz_z_within_ancestry	age_last_obs,sex_at_birth_binary_centered,utilization_residual_z,observation_time_days,pc1,pc2,pc3,pc4,pc5	core_sensitivity_residualized_utilization::primary_psychosis
schizophrenia_specific	pc5	71992	1105	-7.408945185490952	3.1569841019948908	0.0006058093741491434	1.2446775900485622e-06	0.2948594887071579	0.01893324452681724	ok			core_sensitivity_residualized_utilization	Utilization sensitivity model: core_sensitivity_residualized_utilization.	primary_psychosis	nd_any	Any ND-CNV	prs_scz_z_within_ancestry_x_nd_any	prs_scz_z_within_ancestry	age_last_obs,sex_at_birth_binary_centered,utilization_residual_z,observation_time_days,pc1,pc2,pc3,pc4,pc5	core_sensitivity_residualized_utilization::primary_psychosis
schizophrenia_spectrum	nd_any	71992	1458	0.3185924471337743	0.14311689923796073	1.3751907477505327	1.0388177883774685	1.8204824887071478	0.026007522440956964	ok			core_sensitivity_residualized_utilization	Utilization sensitivity model: core_sensitivity_residualized_utilization.	primary_psychosis	nd_any	Any ND-CNV	prs_scz_z_within_ancestry_x_nd_any	prs_scz_z_within_ancestry	age_last_obs,sex_at_birth_binary_centered,utilization_residual_z,observation_time_days,pc1,pc2,pc3,pc4,pc5	core_sensitivity_residualized_utilization::primary_psychosis		0.07762430371924167
schizophrenia_spectrum	prs_scz_z_within_ancestry	71992	1458	0.059042823564894854	0.027588300514541544	1.060820667890189	1.004982124269559	1.1197616974937803	0.032343459883017366	ok			core_sensitivity_residualized_utilization	Utilization sensitivity model: core_sensitivity_residualized_utilization.	primary_psychosis	nd_any	Any ND-CNV	prs_scz_z_within_ancestry_x_nd_any	prs_scz_z_within_ancestry	age_last_obs,sex_at_birth_binary_centered,utilization_residual_z,observation_time_days,pc1,pc2,pc3,pc4,pc5	core_sensitivity_residualized_utilization::primary_psychosis		0.07762430371924167
schizophrenia_spectrum	prs_scz_z_within_ancestry_x_nd_any	71992	1458	-0.0752729019136536	0.1459340605468032	0.9274903378996706	0.6967673855470728	1.2346133655808555	0.6059935593802745	ok			core_sensitivity_residualized_utilization	Utilization sensitivity model: core_sensitivity_residualized_utilization.	primary_psychosis	nd_any	Any ND-CNV	prs_scz_z_within_ancestry_x_nd_any	prs_scz_z_within_ancestry	age_last_obs,sex_at_birth_binary_centered,utilization_residual_z,observation_time_days,pc1,pc2,pc3,pc4,pc5	core_sensitivity_residualized_utilization::primary_psychosis		0.7271922712563295
schizophrenia_spectrum	age_last_obs	71992	1458	-0.017345945962971957	0.0017992722283665882	0.9828036288700398	0.9793438038198513	0.9862756767875516	5.390655951822573e-22	ok			core_sensitivity_residualized_utilization	Utilization sensitivity model: core_sensitivity_residualized_utilization.	primary_psychosis	nd_any	Any ND-CNV	prs_scz_z_within_ancestry_x_nd_any	prs_scz_z_within_ancestry	age_last_obs,sex_at_birth_binary_centered,utilization_residual_z,observation_time_days,pc1,pc2,pc3,pc4,pc5	core_sensitivity_residualized_utilization::primary_psychosis
schizophrenia_spectrum	sex_at_birth_binary_centered	71992	1458	0.8936504681956026	0.05525157476950687	2.4440352595643464	2.193190606762986	2.723570095355276	7.667730804941107e-59	ok			core_sensitivity_residualized_utilization	Utilization sensitivity model: core_sensitivity_residualized_utilization.	primary_psychosis	nd_any	Any ND-CNV	prs_scz_z_within_ancestry_x_nd_any	prs_scz_z_within_ancestry	age_last_obs,sex_at_birth_binary_centered,utilization_residual_z,observation_time_days,pc1,pc2,pc3,pc4,pc5	core_sensitivity_residualized_utilization::primary_psychosis
schizophrenia_spectrum	utilization_residual_z	71992	1458	0.4980551163603837	0.0282544935418679	1.6455178158576875	1.556868308540743	1.7392151073092474	1.5161211514072442e-69	ok			core_sensitivity_residualized_utilization	Utilization sensitivity model: core_sensitivity_residualized_utilization.	primary_psychosis	nd_any	Any ND-CNV	prs_scz_z_within_ancestry_x_nd_any	prs_scz_z_within_ancestry	age_last_obs,sex_at_birth_binary_centered,utilization_residual_z,observation_time_days,pc1,pc2,pc3,pc4,pc5	core_sensitivity_residualized_utilization::primary_psychosis
schizophrenia_spectrum	observation_time_days	71992	1458	0.00012927963233439922	9.061605565946277e-06	1.0001292879893062	1.0001115251038872	1.0001470511902102	3.5264971340494376e-46	ok			core_sensitivity_residualized_utilization	Utilization sensitivity model: core_sensitivity_residualized_utilization.	primary_psychosis	nd_any	Any ND-CNV	prs_scz_z_within_ancestry_x_nd_any	prs_scz_z_within_ancestry	age_last_obs,sex_at_birth_binary_centered,utilization_residual_z,observation_time_days,pc1,pc2,pc3,pc4,pc5	core_sensitivity_residualized_utilization::primary_psychosis
schizophrenia_spectrum	pc1	71992	1458	-5.563449352115356	0.39752948041679836	0.003835523482727201	0.001759708455861463	0.008360044152512711	1.670861129621885e-44	ok			core_sensitivity_residualized_utilization	Utilization sensitivity model: core_sensitivity_residualized_utilization.	primary_psychosis	nd_any	Any ND-CNV	prs_scz_z_within_ancestry_x_nd_any	prs_scz_z_within_ancestry	age_last_obs,sex_at_birth_binary_centered,utilization_residual_z,observation_time_days,pc1,pc2,pc3,pc4,pc5	core_sensitivity_residualized_utilization::primary_psychosis
schizophrenia_spectrum	pc2	71992	1458	0.3398565039829163	0.9296057502670739	1.4047460006441577	0.22714407605889525	8.687487521418364	0.7146694824944324	ok			core_sensitivity_residualized_utilization	Utilization sensitivity model: core_sensitivity_residualized_utilization.	primary_psychosis	nd_any	Any ND-CNV	prs_scz_z_within_ancestry_x_nd_any	prs_scz_z_within_ancestry	age_last_obs,sex_at_birth_binary_centered,utilization_residual_z,observation_time_days,pc1,pc2,pc3,pc4,pc5	core_sensitivity_residualized_utilization::primary_psychosis
schizophrenia_spectrum	pc3	71992	1458	-4.406512480644598	1.163540005993215	0.012197643756065194	0.0012469547595271632	0.11931668896816555	0.00015237882004484905	ok			core_sensitivity_residualized_utilization	Utilization sensitivity model: core_sensitivity_residualized_utilization.	primary_psychosis	nd_any	Any ND-CNV	prs_scz_z_within_ancestry_x_nd_any	prs_scz_z_within_ancestry	age_last_obs,sex_at_birth_binary_centered,utilization_residual_z,observation_time_days,pc1,pc2,pc3,pc4,pc5	core_sensitivity_residualized_utilization::primary_psychosis
schizophrenia_spectrum	pc4	71992	1458	12.027012298967197	3.419985590672473	167211.08896042363	205.17033596020727	136274808.63877663	0.0004369718948945401	ok			core_sensitivity_residualized_utilization	Utilization sensitivity model: core_sensitivity_residualized_utilization.	primary_psychosis	nd_any	Any ND-CNV	prs_scz_z_within_ancestry_x_nd_any	prs_scz_z_within_ancestry	age_last_obs,sex_at_birth_binary_centered,utilization_residual_z,observation_time_days,pc1,pc2,pc3,pc4,pc5	core_sensitivity_residualized_utilization::primary_psychosis
schizophrenia_spectrum	pc5	71992	1458	-6.400694411130427	2.8802208097290642	0.0016604038698240105	5.868407837145036e-06	0.46979369659280396	0.026263514023662806	ok			core_sensitivity_residualized_utilization	Utilization sensitivity model: core_sensitivity_residualized_utilization.	primary_psychosis	nd_any	Any ND-CNV	prs_scz_z_within_ancestry_x_nd_any	prs_scz_z_within_ancestry	age_last_obs,sex_at_birth_binary_centered,utilization_residual_z,observation_time_days,pc1,pc2,pc3,pc4,pc5	core_sensitivity_residualized_utilization::primary_psychosis
psychosis_disorder_broad	nd_any	71992	2395	0.20743393849557418	0.11839820808977362	1.2305164243887554	0.9756742101582562	1.5519224090640729	0.07977340428936623	ok			core_sensitivity_residualized_utilization	Utilization sensitivity model: core_sensitivity_residualized_utilization.	primary_psychosis	nd_any	Any ND-CNV	prs_scz_z_within_ancestry_x_nd_any	prs_scz_z_within_ancestry	age_last_obs,sex_at_birth_binary_centered,utilization_residual_z,observation_time_days,pc1,pc2,pc3,pc4,pc5	core_sensitivity_residualized_utilization::primary_psychosis		0.13675440735319924
psychosis_disorder_broad	prs_scz_z_within_ancestry	71992	2395	0.05573906622791988	0.021615548185055306	1.0573217567845465	1.0134624047884142	1.1030791986836015	0.009918546120981355	ok			core_sensitivity_residualized_utilization	Utilization sensitivity model: core_sensitivity_residualized_utilization.	primary_psychosis	nd_any	Any ND-CNV	prs_scz_z_within_ancestry_x_nd_any	prs_scz_z_within_ancestry	age_last_obs,sex_at_birth_binary_centered,utilization_residual_z,observation_time_days,pc1,pc2,pc3,pc4,pc5	core_sensitivity_residualized_utilization::primary_psychosis		0.048492449892271916
psychosis_disorder_broad	prs_scz_z_within_ancestry_x_nd_any	71992	2395	0.07459315694273339	0.1193278521734017	1.0774457103955886	0.8527495091284593	1.3613484926380375	0.5318981872051903	ok			core_sensitivity_residualized_utilization	Utilization sensitivity model: core_sensitivity_residualized_utilization.	primary_psychosis	nd_any	Any ND-CNV	prs_scz_z_within_ancestry_x_nd_any	prs_scz_z_within_ancestry	age_last_obs,sex_at_birth_binary_centered,utilization_residual_z,observation_time_days,pc1,pc2,pc3,pc4,pc5	core_sensitivity_residualized_utilization::primary_psychosis		0.7091975829402538
psychosis_disorder_broad	age_last_obs	71992	2395	-0.01582108855509925	0.0014015203469759214	0.9843034074476377	0.981603256120099	0.9870109862334149	1.495356428619458e-29	ok			core_sensitivity_residualized_utilization	Utilization sensitivity model: core_sensitivity_residualized_utilization.	primary_psychosis	nd_any	Any ND-CNV	prs_scz_z_within_ancestry_x_nd_any	prs_scz_z_within_ancestry	age_last_obs,sex_at_birth_binary_centered,utilization_residual_z,observation_time_days,pc1,pc2,pc3,pc4,pc5	core_sensitivity_residualized_utilization::primary_psychosis
psychosis_disorder_broad	sex_at_birth_binary_centered	71992	2395	0.6926007612405329	0.04326031995640045	1.9989074598808731	1.8364062451168068	2.1757881970790494	1.0868704721302473e-57	ok			core_sensitivity_residualized_utilization	Utilization sensitivity model: core_sensitivity_residualized_utilization.	primary_psychosis	nd_any	Any ND-CNV	prs_scz_z_within_ancestry_x_nd_any	prs_scz_z_within_ancestry	age_last_obs,sex_at_birth_binary_centered,utilization_residual_z,observation_time_days,pc1,pc2,pc3,pc4,pc5	core_sensitivity_residualized_utilization::primary_psychosis
psychosis_disorder_broad	utilization_residual_z	71992	2395	0.5516683043937051	0.02283126309518654	1.7361470248635733	1.6601683762941744	1.815602884010443	5.471701884783673e-129	ok			core_sensitivity_residualized_utilization	Utilization sensitivity model: core_sensitivity_residualized_utilization.	primary_psychosis	nd_any	Any ND-CNV	prs_scz_z_within_ancestry_x_nd_any	prs_scz_z_within_ancestry	age_last_obs,sex_at_birth_binary_centered,utilization_residual_z,observation_time_days,pc1,pc2,pc3,pc4,pc5	core_sensitivity_residualized_utilization::primary_psychosis
psychosis_disorder_broad	observation_time_days	71992	2395	0.00015700545426980278	6.962657155087419e-06	1.0001570177802712	1.0001433689225876	1.0001706668242194	1.3536364386105622e-112	ok			core_sensitivity_residualized_utilization	Utilization sensitivity model: core_sensitivity_residualized_utilization.	primary_psychosis	nd_any	Any ND-CNV	prs_scz_z_within_ancestry_x_nd_any	prs_scz_z_within_ancestry	age_last_obs,sex_at_birth_binary_centered,utilization_residual_z,observation_time_days,pc1,pc2,pc3,pc4,pc5	core_sensitivity_residualized_utilization::primary_psychosis
psychosis_disorder_broad	pc1	71992	2395	-4.489759785442475	0.3111270214482993	0.011223339495335471	0.006099376369842969	0.020651840743974293	3.320210716191128e-47	ok			core_sensitivity_residualized_utilization	Utilization sensitivity model: core_sensitivity_residualized_utilization.	primary_psychosis	nd_any	Any ND-CNV	prs_scz_z_within_ancestry_x_nd_any	prs_scz_z_within_ancestry	age_last_obs,sex_at_birth_binary_centered,utilization_residual_z,observation_time_days,pc1,pc2,pc3,pc4,pc5	core_sensitivity_residualized_utilization::primary_psychosis
psychosis_disorder_broad	pc2	71992	2395	1.767502280082922	0.7825473334747032	5.856207911741194	1.2632774649738343	27.147773989818216	0.023905026129809548	ok			core_sensitivity_residualized_utilization	Utilization sensitivity model: core_sensitivity_residualized_utilization.	primary_psychosis	nd_any	Any ND-CNV	prs_scz_z_within_ancestry_x_nd_any	prs_scz_z_within_ancestry	age_last_obs,sex_at_birth_binary_centered,utilization_residual_z,observation_time_days,pc1,pc2,pc3,pc4,pc5	core_sensitivity_residualized_utilization::primary_psychosis
psychosis_disorder_broad	pc3	71992	2395	-4.117316437073199	0.8645275556103594	0.016288166163544535	0.0029920681369946375	0.08866922303371082	1.912048632761843e-06	ok			core_sensitivity_residualized_utilization	Utilization sensitivity model: core_sensitivity_residualized_utilization.	primary_psychosis	nd_any	Any ND-CNV	prs_scz_z_within_ancestry_x_nd_any	prs_scz_z_within_ancestry	age_last_obs,sex_at_birth_binary_centered,utilization_residual_z,observation_time_days,pc1,pc2,pc3,pc4,pc5	core_sensitivity_residualized_utilization::primary_psychosis
psychosis_disorder_broad	pc4	71992	2395	9.58231315739437	2.380336466719662	14505.935034603986	136.57223688926703	1540738.8501570912	5.6827109979011436e-05	ok			core_sensitivity_residualized_utilization	Utilization sensitivity model: core_sensitivity_residualized_utilization.	primary_psychosis	nd_any	Any ND-CNV	prs_scz_z_within_ancestry_x_nd_any	prs_scz_z_within_ancestry	age_last_obs,sex_at_birth_binary_centered,utilization_residual_z,observation_time_days,pc1,pc2,pc3,pc4,pc5	core_sensitivity_residualized_utilization::primary_psychosis
psychosis_disorder_broad	pc5	71992	2395	-4.753852240987969	2.550050474454063	0.008618430900435056	5.818103177206356e-05	1.2766592293614005	0.06229097299451166	ok			core_sensitivity_residualized_utilization	Utilization sensitivity model: core_sensitivity_residualized_utilization.	primary_psychosis	nd_any	Any ND-CNV	prs_scz_z_within_ancestry_x_nd_any	prs_scz_z_within_ancestry	age_last_obs,sex_at_birth_binary_centered,utilization_residual_z,observation_time_days,pc1,pc2,pc3,pc4,pc5	core_sensitivity_residualized_utilization::primary_psychosis
schizophrenia	nd_any	71992	1105	0.3972078460985512	0.15834221985529154	1.4876651033076393	1.0907407964655012	2.0290315231363296	0.012123112473067979	ok			core_sensitivity_residualized_utilization	Utilization sensitivity model: core_sensitivity_residualized_utilization.	secondary_psychosis	nd_any	Any ND-CNV	prs_scz_z_within_ancestry_x_nd_any	prs_scz_z_within_ancestry	age_last_obs,sex_at_birth_binary_centered,utilization_residual_z,observation_time_days,pc1,pc2,pc3,pc4,pc5	core_sensitivity_residualized_utilization::secondary_psychosis		0.047665741664283494
schizophrenia	prs_scz_z_within_ancestry	71992	1105	0.05867020069191694	0.031620082362748284	1.0604254554823698	0.9967002952920107	1.1282249558334259	0.06352874922975592	ok			core_sensitivity_residualized_utilization	Utilization sensitivity model: core_sensitivity_residualized_utilization.	secondary_psychosis	nd_any	Any ND-CNV	prs_scz_z_within_ancestry_x_nd_any	prs_scz_z_within_ancestry	age_last_obs,sex_at_birth_binary_centered,utilization_residual_z,observation_time_days,pc1,pc2,pc3,pc4,pc5	core_sensitivity_residualized_utilization::secondary_psychosis		0.19058624768926777
schizophrenia	prs_scz_z_within_ancestry_x_nd_any	71992	1105	-0.026204997949405666	0.16204356802772646	0.9741353733847532	0.7090633598977933	1.33830032596274	0.8715296971437176	ok			core_sensitivity_residualized_utilization	Utilization sensitivity model: core_sensitivity_residualized_utilization.	secondary_psychosis	nd_any	Any ND-CNV	prs_scz_z_within_ancestry_x_nd_any	prs_scz_z_within_ancestry	age_last_obs,sex_at_birth_binary_centered,utilization_residual_z,observation_time_days,pc1,pc2,pc3,pc4,pc5	core_sensitivity_residualized_utilization::secondary_psychosis		0.9497436472085932
schizophrenia	age_last_obs	71992	1105	-0.01679865172450931	0.002065551439528951	0.983341658850585	0.9793686667214974	0.9873307681651557	4.195953998108333e-16	ok			core_sensitivity_residualized_utilization	Utilization sensitivity model: core_sensitivity_residualized_utilization.	secondary_psychosis	nd_any	Any ND-CNV	prs_scz_z_within_ancestry_x_nd_any	prs_scz_z_within_ancestry	age_last_obs,sex_at_birth_binary_centered,utilization_residual_z,observation_time_days,pc1,pc2,pc3,pc4,pc5	core_sensitivity_residualized_utilization::secondary_psychosis
schizophrenia	sex_at_birth_binary_centered	71992	1105	0.946705312415385	0.0634264285647305	2.577204572299713	2.2759317122946916	2.9183579505493227	2.231345193384392e-50	ok			core_sensitivity_residualized_utilization	Utilization sensitivity model: core_sensitivity_residualized_utilization.	secondary_psychosis	nd_any	Any ND-CNV	prs_scz_z_within_ancestry_x_nd_any	prs_scz_z_within_ancestry	age_last_obs,sex_at_birth_binary_centered,utilization_residual_z,observation_time_days,pc1,pc2,pc3,pc4,pc5	core_sensitivity_residualized_utilization::secondary_psychosis
schizophrenia	utilization_residual_z	71992	1105	0.5111464988956308	0.03225004875571898	1.6672015443592854	1.5650791586725874	1.7759874790432033	1.4174918322917335e-56	ok			core_sensitivity_residualized_utilization	Utilization sensitivity model: core_sensitivity_residualized_utilization.	secondary_psychosis	nd_any	Any ND-CNV	prs_scz_z_within_ancestry_x_nd_any	prs_scz_z_within_ancestry	age_last_obs,sex_at_birth_binary_centered,utilization_residual_z,observation_time_days,pc1,pc2,pc3,pc4,pc5	core_sensitivity_residualized_utilization::secondary_psychosis
schizophrenia	observation_time_days	71992	1105	0.00012545822684386065	1.0446763143194198e-05	1.0001254660970564	1.0001049880819461	1.0001459445314715	3.175528180133619e-33	ok			core_sensitivity_residualized_utilization	Utilization sensitivity model: core_sensitivity_residualized_utilization.	secondary_psychosis	nd_any	Any ND-CNV	prs_scz_z_within_ancestry_x_nd_any	prs_scz_z_within_ancestry	age_last_obs,sex_at_birth_binary_centered,utilization_residual_z,observation_time_days,pc1,pc2,pc3,pc4,pc5	core_sensitivity_residualized_utilization::secondary_psychosis
schizophrenia	pc1	71992	1105	-5.728470879994578	0.4486578838648135	0.003252046202474292	0.0013497440023941597	0.007835415074464662	2.4738095413839137e-37	ok			core_sensitivity_residualized_utilization	Utilization sensitivity model: core_sensitivity_residualized_utilization.	secondary_psychosis	nd_any	Any ND-CNV	prs_scz_z_within_ancestry_x_nd_any	prs_scz_z_within_ancestry	age_last_obs,sex_at_birth_binary_centered,utilization_residual_z,observation_time_days,pc1,pc2,pc3,pc4,pc5	core_sensitivity_residualized_utilization::secondary_psychosis
schizophrenia	pc2	71992	1105	0.28825096469253453	1.07920556893817	1.3340920721208462	0.16089682620760737	11.06175739351869	0.7893956225140357	ok			core_sensitivity_residualized_utilization	Utilization sensitivity model: core_sensitivity_residualized_utilization.	secondary_psychosis	nd_any	Any ND-CNV	prs_scz_z_within_ancestry_x_nd_any	prs_scz_z_within_ancestry	age_last_obs,sex_at_birth_binary_centered,utilization_residual_z,observation_time_days,pc1,pc2,pc3,pc4,pc5	core_sensitivity_residualized_utilization::secondary_psychosis
schizophrenia	pc3	71992	1105	-4.027803808342995	1.3282864406402053	0.017813408685297495	0.0013185201998030115	0.2406618639872487	0.00242673148502464	ok			core_sensitivity_residualized_utilization	Utilization sensitivity model: core_sensitivity_residualized_utilization.	secondary_psychosis	nd_any	Any ND-CNV	prs_scz_z_within_ancestry_x_nd_any	prs_scz_z_within_ancestry	age_last_obs,sex_at_birth_binary_centered,utilization_residual_z,observation_time_days,pc1,pc2,pc3,pc4,pc5	core_sensitivity_residualized_utilization::secondary_psychosis
schizophrenia	pc4	71992	1105	10.686492184385484	3.8468420855263816	43760.73286753058	23.258756778392986	82334656.11895369	0.005469615540540941	ok			core_sensitivity_residualized_utilization	Utilization sensitivity model: core_sensitivity_residualized_utilization.	secondary_psychosis	nd_any	Any ND-CNV	prs_scz_z_within_ancestry_x_nd_any	prs_scz_z_within_ancestry	age_last_obs,sex_at_birth_binary_centered,utilization_residual_z,observation_time_days,pc1,pc2,pc3,pc4,pc5	core_sensitivity_residualized_utilization::secondary_psychosis
schizophrenia	pc5	71992	1105	-7.408945185490952	3.1569841019948908	0.0006058093741491434	1.2446775900485622e-06	0.2948594887071579	0.01893324452681724	ok			core_sensitivity_residualized_utilization	Utilization sensitivity model: core_sensitivity_residualized_utilization.	secondary_psychosis	nd_any	Any ND-CNV	prs_scz_z_within_ancestry_x_nd_any	prs_scz_z_within_ancestry	age_last_obs,sex_at_birth_binary_centered,utilization_residual_z,observation_time_days,pc1,pc2,pc3,pc4,pc5	core_sensitivity_residualized_utilization::secondary_psychosis
paranoid_schizophrenia	nd_any	71992	340	0.6764563739071545	0.2542114032561258	1.96689542624184	1.1950667284422791	3.2372063632076284	0.007790911200300263	ok			core_sensitivity_residualized_utilization	Utilization sensitivity model: core_sensitivity_residualized_utilization.	secondary_psychosis	nd_any	Any ND-CNV	prs_scz_z_within_ancestry_x_nd_any	prs_scz_z_within_ancestry	age_last_obs,sex_at_birth_binary_centered,utilization_residual_z,observation_time_days,pc1,pc2,pc3,pc4,pc5	core_sensitivity_residualized_utilization::secondary_psychosis		0.047665741664283494
paranoid_schizophrenia	prs_scz_z_within_ancestry	71992	340	-0.004062965315017531	0.05683080466749948	0.995945277361543	0.8909639232921731	1.113296475387686	0.9430059472881074	ok			core_sensitivity_residualized_utilization	Utilization sensitivity model: core_sensitivity_residualized_utilization.	secondary_psychosis	nd_any	Any ND-CNV	prs_scz_z_within_ancestry_x_nd_any	prs_scz_z_within_ancestry	age_last_obs,sex_at_birth_binary_centered,utilization_residual_z,observation_time_days,pc1,pc2,pc3,pc4,pc5	core_sensitivity_residualized_utilization::secondary_psychosis		0.9497436472085932
paranoid_schizophrenia	prs_scz_z_within_ancestry_x_nd_any	71992	340	0.03070276880863231	0.26065682822589387	1.0311789597808156	0.6186691659551167	1.7187377448382288	0.9062340501534859	ok			core_sensitivity_residualized_utilization	Utilization sensitivity model: core_sensitivity_residualized_utilization.	secondary_psychosis	nd_any	Any ND-CNV	prs_scz_z_within_ancestry_x_nd_any	prs_scz_z_within_ancestry	age_last_obs,sex_at_birth_binary_centered,utilization_residual_z,observation_time_days,pc1,pc2,pc3,pc4,pc5	core_sensitivity_residualized_utilization::secondary_psychosis		0.9497436472085932
paranoid_schizophrenia	age_last_obs	71992	340	-0.01060014369489088	0.003825707293383375	0.9894558398424931	0.9820642648090115	0.996903048079863	0.005592442117461715	ok			core_sensitivity_residualized_utilization	Utilization sensitivity model: core_sensitivity_residualized_utilization.	secondary_psychosis	nd_any	Any ND-CNV	prs_scz_z_within_ancestry_x_nd_any	prs_scz_z_within_ancestry	age_last_obs,sex_at_birth_binary_centered,utilization_residual_z,observation_time_days,pc1,pc2,pc3,pc4,pc5	core_sensitivity_residualized_utilization::secondary_psychosis
paranoid_schizophrenia	sex_at_birth_binary_centered	71992	340	1.1526254538219658	0.11667675499139504	3.1664954935911886	2.519194012458595	3.9801196975487416	5.144910368561993e-23	ok			core_sensitivity_residualized_utilization	Utilization sensitivity model: core_sensitivity_residualized_utilization.	secondary_psychosis	nd_any	Any ND-CNV	prs_scz_z_within_ancestry_x_nd_any	prs_scz_z_within_ancestry	age_last_obs,sex_at_birth_binary_centered,utilization_residual_z,observation_time_days,pc1,pc2,pc3,pc4,pc5	core_sensitivity_residualized_utilization::secondary_psychosis
paranoid_schizophrenia	utilization_residual_z	71992	340	0.9233909819072342	0.06282912420868643	2.5178137914313212	2.2260882528658166	2.8477695258310534	6.751652911730373e-49	ok			core_sensitivity_residualized_utilization	Utilization sensitivity model: core_sensitivity_residualized_utilization.	secondary_psychosis	nd_any	Any ND-CNV	prs_scz_z_within_ancestry_x_nd_any	prs_scz_z_within_ancestry	age_last_obs,sex_at_birth_binary_centered,utilization_residual_z,observation_time_days,pc1,pc2,pc3,pc4,pc5	core_sensitivity_residualized_utilization::secondary_psychosis
paranoid_schizophrenia	observation_time_days	71992	340	0.00022912521345499524	1.888092310911955e-05	1.0002291514646415	1.000192137060122	1.000266167238964	6.867803167932481e-34	ok			core_sensitivity_residualized_utilization	Utilization sensitivity model: core_sensitivity_residualized_utilization.	secondary_psychosis	nd_any	Any ND-CNV	prs_scz_z_within_ancestry_x_nd_any	prs_scz_z_within_ancestry	age_last_obs,sex_at_birth_binary_centered,utilization_residual_z,observation_time_days,pc1,pc2,pc3,pc4,pc5	core_sensitivity_residualized_utilization::secondary_psychosis
paranoid_schizophrenia	pc1	71992	340	-5.730987461207218	0.8008584322198922	0.0032438724533640517	0.0006750863236645006	0.01558720436902764	8.303148353791087e-13	ok			core_sensitivity_residualized_utilization	Utilization sensitivity model: core_sensitivity_residualized_utilization.	secondary_psychosis	nd_any	Any ND-CNV	prs_scz_z_within_ancestry_x_nd_any	prs_scz_z_within_ancestry	age_last_obs,sex_at_birth_binary_centered,utilization_residual_z,observation_time_days,pc1,pc2,pc3,pc4,pc5	core_sensitivity_residualized_utilization::secondary_psychosis
paranoid_schizophrenia	pc2	71992	340	-0.10364569751777145	2.0619371128344306	0.9015446603533273	0.015842763591186654	51.30309304518991	0.9599102758915389	ok			core_sensitivity_residualized_utilization	Utilization sensitivity model: core_sensitivity_residualized_utilization.	secondary_psychosis	nd_any	Any ND-CNV	prs_scz_z_within_ancestry_x_nd_any	prs_scz_z_within_ancestry	age_last_obs,sex_at_birth_binary_centered,utilization_residual_z,observation_time_days,pc1,pc2,pc3,pc4,pc5	core_sensitivity_residualized_utilization::secondary_psychosis
paranoid_schizophrenia	pc3	71992	340	-2.3509053322575584	2.4631145972190733	0.09528286050837385	0.0007627273402244071	11.903104855251536	0.3398588642007466	ok			core_sensitivity_residualized_utilization	Utilization sensitivity model: core_sensitivity_residualized_utilization.	secondary_psychosis	nd_any	Any ND-CNV	prs_scz_z_within_ancestry_x_nd_any	prs_scz_z_within_ancestry	age_last_obs,sex_at_birth_binary_centered,utilization_residual_z,observation_time_days,pc1,pc2,pc3,pc4,pc5	core_sensitivity_residualized_utilization::secondary_psychosis
paranoid_schizophrenia	pc4	71992	340	7.134782553929096	6.594169078966834	1254.8640938251222	0.0030586279655326833	514833419.33588254	0.2792598317925252	ok			core_sensitivity_residualized_utilization	Utilization sensitivity model: core_sensitivity_residualized_utilization.	secondary_psychosis	nd_any	Any ND-CNV	prs_scz_z_within_ancestry_x_nd_any	prs_scz_z_within_ancestry	age_last_obs,sex_at_birth_binary_centered,utilization_residual_z,observation_time_days,pc1,pc2,pc3,pc4,pc5	core_sensitivity_residualized_utilization::secondary_psychosis
paranoid_schizophrenia	pc5	71992	340	-4.779415375001506	5.394727736221436	0.008400908913473937	2.1490242737420032e-07	328.4061117169057	0.3756488326584724	ok			core_sensitivity_residualized_utilization	Utilization sensitivity model: core_sensitivity_residualized_utilization.	secondary_psychosis	nd_any	Any ND-CNV	prs_scz_z_within_ancestry_x_nd_any	prs_scz_z_within_ancestry	age_last_obs,sex_at_birth_binary_centered,utilization_residual_z,observation_time_days,pc1,pc2,pc3,pc4,pc5	core_sensitivity_residualized_utilization::secondary_psychosis
schizoaffective	nd_any	71992	768	0.2881323107560169	0.19826895881650916	1.3339337862356195	0.9044078593189695	1.96745232554789	0.1461572290771735	ok			core_sensitivity_residualized_utilization	Utilization sensitivity model: core_sensitivity_residualized_utilization.	secondary_psychosis	nd_any	Any ND-CNV	prs_scz_z_within_ancestry_x_nd_any	prs_scz_z_within_ancestry	age_last_obs,sex_at_birth_binary_centered,utilization_residual_z,observation_time_days,pc1,pc2,pc3,pc4,pc5	core_sensitivity_residualized_utilization::secondary_psychosis		0.2740448045197003
schizoaffective	prs_scz_z_within_ancestry	71992	768	0.05457630333500582	0.03755354427982817	1.0560930567617186	0.9811512582799095	1.1367590217390526	0.1461424177492071	ok			core_sensitivity_residualized_utilization	Utilization sensitivity model: core_sensitivity_residualized_utilization.	secondary_psychosis	nd_any	Any ND-CNV	prs_scz_z_within_ancestry_x_nd_any	prs_scz_z_within_ancestry	age_last_obs,sex_at_birth_binary_centered,utilization_residual_z,observation_time_days,pc1,pc2,pc3,pc4,pc5	core_sensitivity_residualized_utilization::secondary_psychosis		0.2740448045197003
schizoaffective	prs_scz_z_within_ancestry_x_nd_any	71992	768	0.09291740494527549	0.20060129074136768	1.097371094099307	0.7406247998467399	1.6259559744878982	0.6432249925801656	ok			core_sensitivity_residualized_utilization	Utilization sensitivity model: core_sensitivity_residualized_utilization.	secondary_psychosis	nd_any	Any ND-CNV	prs_scz_z_within_ancestry_x_nd_any	prs_scz_z_within_ancestry	age_last_obs,sex_at_birth_binary_centered,utilization_residual_z,observation_time_days,pc1,pc2,pc3,pc4,pc5	core_sensitivity_residualized_utilization::secondary_psychosis		0.9497436472085932
schizoaffective	age_last_obs	71992	768	-0.019376265849392112	0.0024562876242774693	0.9808102474036747	0.9760996575922247	0.9855435701975607	3.0599895100699033e-15	ok			core_sensitivity_residualized_utilization	Utilization sensitivity model: core_sensitivity_residualized_utilization.	secondary_psychosis	nd_any	Any ND-CNV	prs_scz_z_within_ancestry_x_nd_any	prs_scz_z_within_ancestry	age_last_obs,sex_at_birth_binary_centered,utilization_residual_z,observation_time_days,pc1,pc2,pc3,pc4,pc5	core_sensitivity_residualized_utilization::secondary_psychosis
schizoaffective	sex_at_birth_binary_centered	71992	768	0.8040771386337195	0.07510911858931782	2.2346332902073223	1.9287329142504044	2.5890499948478056	9.596017033127863e-27	ok			core_sensitivity_residualized_utilization	Utilization sensitivity model: core_sensitivity_residualized_utilization.	secondary_psychosis	nd_any	Any ND-CNV	prs_scz_z_within_ancestry_x_nd_any	prs_scz_z_within_ancestry	age_last_obs,sex_at_birth_binary_centered,utilization_residual_z,observation_time_days,pc1,pc2,pc3,pc4,pc5	core_sensitivity_residualized_utilization::secondary_psychosis
schizoaffective	utilization_residual_z	71992	768	0.6109094343170545	0.039552212070985866	1.8421059115681586	1.7046965164204362	1.9905913790214138	8.071587618728694e-54	ok			core_sensitivity_residualized_utilization	Utilization sensitivity model: core_sensitivity_residualized_utilization.	secondary_psychosis	nd_any	Any ND-CNV	prs_scz_z_within_ancestry_x_nd_any	prs_scz_z_within_ancestry	age_last_obs,sex_at_birth_binary_centered,utilization_residual_z,observation_time_days,pc1,pc2,pc3,pc4,pc5	core_sensitivity_residualized_utilization::secondary_psychosis
schizoaffective	observation_time_days	71992	768	0.00016953860449273338	1.2160164257482348e-05	1.000169552976974	1.000145715297991	1.0001933912241097	3.512919560364905e-44	ok			core_sensitivity_residualized_utilization	Utilization sensitivity model: core_sensitivity_residualized_utilization.	secondary_psychosis	nd_any	Any ND-CNV	prs_scz_z_within_ancestry_x_nd_any	prs_scz_z_within_ancestry	age_last_obs,sex_at_birth_binary_centered,utilization_residual_z,observation_time_days,pc1,pc2,pc3,pc4,pc5	core_sensitivity_residualized_utilization::secondary_psychosis
schizoaffective	pc1	71992	768	-5.6359349042618385	0.6020999445500755	0.003567340551837123	0.001096040875946681	0.011610806578531897	7.938722358568589e-21	ok			core_sensitivity_residualized_utilization	Utilization sensitivity model: core_sensitivity_residualized_utilization.	secondary_psychosis	nd_any	Any ND-CNV	prs_scz_z_within_ancestry_x_nd_any	prs_scz_z_within_ancestry	age_last_obs,sex_at_birth_binary_centered,utilization_residual_z,observation_time_days,pc1,pc2,pc3,pc4,pc5	core_sensitivity_residualized_utilization::secondary_psychosis
schizoaffective	pc2	71992	768	1.9863112525086002	1.5867284632641574	7.2885983150695415	0.32508241782659514	163.41599079274627	0.2106325142569604	ok			core_sensitivity_residualized_utilization	Utilization sensitivity model: core_sensitivity_residualized_utilization.	secondary_psychosis	nd_any	Any ND-CNV	prs_scz_z_within_ancestry_x_nd_any	prs_scz_z_within_ancestry	age_last_obs,sex_at_birth_binary_centered,utilization_residual_z,observation_time_days,pc1,pc2,pc3,pc4,pc5	core_sensitivity_residualized_utilization::secondary_psychosis
schizoaffective	pc3	71992	768	-5.764305050268981	1.7099339317436137	0.0031375750632487705	0.00010991804047404066	0.08956106963938704	0.0007487713597563265	ok			core_sensitivity_residualized_utilization	Utilization sensitivity model: core_sensitivity_residualized_utilization.	secondary_psychosis	nd_any	Any ND-CNV	prs_scz_z_within_ancestry_x_nd_any	prs_scz_z_within_ancestry	age_last_obs,sex_at_birth_binary_centered,utilization_residual_z,observation_time_days,pc1,pc2,pc3,pc4,pc5	core_sensitivity_residualized_utilization::secondary_psychosis
schizoaffective	pc4	71992	768	12.166397628445088	4.863534663351226	192220.34600934634	13.927561077288955	2652916847.0281043	0.012364936594645232	ok			core_sensitivity_residualized_utilization	Utilization sensitivity model: core_sensitivity_residualized_utilization.	secondary_psychosis	nd_any	Any ND-CNV	prs_scz_z_within_ancestry_x_nd_any	prs_scz_z_within_ancestry	age_last_obs,sex_at_birth_binary_centered,utilization_residual_z,observation_time_days,pc1,pc2,pc3,pc4,pc5	core_sensitivity_residualized_utilization::secondary_psychosis
schizoaffective	pc5	71992	768	-5.788090023245349	3.8813629639011507	0.00306382843262587	1.5218841285134276e-06	6.1680416325360685	0.13589536347500858	ok			core_sensitivity_residualized_utilization	Utilization sensitivity model: core_sensitivity_residualized_utilization.	secondary_psychosis	nd_any	Any ND-CNV	prs_scz_z_within_ancestry_x_nd_any	prs_scz_z_within_ancestry	age_last_obs,sex_at_birth_binary_centered,utilization_residual_z,observation_time_days,pc1,pc2,pc3,pc4,pc5	core_sensitivity_residualized_utilization::secondary_psychosis
psychotic_disorder	nd_any	71992	2395	0.20743393849557418	0.11839820808977362	1.2305164243887554	0.9756742101582562	1.5519224090640729	0.07977340428936623	ok			core_sensitivity_residualized_utilization	Utilization sensitivity model: core_sensitivity_residualized_utilization.	secondary_psychosis	nd_any	Any ND-CNV	prs_scz_z_within_ancestry_x_nd_any	prs_scz_z_within_ancestry	age_last_obs,sex_at_birth_binary_centered,utilization_residual_z,observation_time_days,pc1,pc2,pc3,pc4,pc5	core_sensitivity_residualized_utilization::secondary_psychosis		0.19943351072341556
psychotic_disorder	prs_scz_z_within_ancestry	71992	2395	0.05573906622791988	0.021615548185055306	1.0573217567845465	1.0134624047884142	1.1030791986836015	0.009918546120981355	ok			core_sensitivity_residualized_utilization	Utilization sensitivity model: core_sensitivity_residualized_utilization.	secondary_psychosis	nd_any	Any ND-CNV	prs_scz_z_within_ancestry_x_nd_any	prs_scz_z_within_ancestry	age_last_obs,sex_at_birth_binary_centered,utilization_residual_z,observation_time_days,pc1,pc2,pc3,pc4,pc5	core_sensitivity_residualized_utilization::secondary_psychosis		0.047665741664283494
psychotic_disorder	prs_scz_z_within_ancestry_x_nd_any	71992	2395	0.07459315694273339	0.1193278521734017	1.0774457103955886	0.8527495091284593	1.3613484926380375	0.5318981872051903	ok			core_sensitivity_residualized_utilization	Utilization sensitivity model: core_sensitivity_residualized_utilization.	secondary_psychosis	nd_any	Any ND-CNV	prs_scz_z_within_ancestry_x_nd_any	prs_scz_z_within_ancestry	age_last_obs,sex_at_birth_binary_centered,utilization_residual_z,observation_time_days,pc1,pc2,pc3,pc4,pc5	core_sensitivity_residualized_utilization::secondary_psychosis		0.8864969786753173
psychotic_disorder	age_last_obs	71992	2395	-0.01582108855509925	0.0014015203469759214	0.9843034074476377	0.981603256120099	0.9870109862334149	1.495356428619458e-29	ok			core_sensitivity_residualized_utilization	Utilization sensitivity model: core_sensitivity_residualized_utilization.	secondary_psychosis	nd_any	Any ND-CNV	prs_scz_z_within_ancestry_x_nd_any	prs_scz_z_within_ancestry	age_last_obs,sex_at_birth_binary_centered,utilization_residual_z,observation_time_days,pc1,pc2,pc3,pc4,pc5	core_sensitivity_residualized_utilization::secondary_psychosis
psychotic_disorder	sex_at_birth_binary_centered	71992	2395	0.6926007612405329	0.04326031995640045	1.9989074598808731	1.8364062451168068	2.1757881970790494	1.0868704721302473e-57	ok			core_sensitivity_residualized_utilization	Utilization sensitivity model: core_sensitivity_residualized_utilization.	secondary_psychosis	nd_any	Any ND-CNV	prs_scz_z_within_ancestry_x_nd_any	prs_scz_z_within_ancestry	age_last_obs,sex_at_birth_binary_centered,utilization_residual_z,observation_time_days,pc1,pc2,pc3,pc4,pc5	core_sensitivity_residualized_utilization::secondary_psychosis
psychotic_disorder	utilization_residual_z	71992	2395	0.5516683043937051	0.02283126309518654	1.7361470248635733	1.6601683762941744	1.815602884010443	5.471701884783673e-129	ok			core_sensitivity_residualized_utilization	Utilization sensitivity model: core_sensitivity_residualized_utilization.	secondary_psychosis	nd_any	Any ND-CNV	prs_scz_z_within_ancestry_x_nd_any	prs_scz_z_within_ancestry	age_last_obs,sex_at_birth_binary_centered,utilization_residual_z,observation_time_days,pc1,pc2,pc3,pc4,pc5	core_sensitivity_residualized_utilization::secondary_psychosis
psychotic_disorder	observation_time_days	71992	2395	0.00015700545426980278	6.962657155087419e-06	1.0001570177802712	1.0001433689225876	1.0001706668242194	1.3536364386105622e-112	ok			core_sensitivity_residualized_utilization	Utilization sensitivity model: core_sensitivity_residualized_utilization.	secondary_psychosis	nd_any	Any ND-CNV	prs_scz_z_within_ancestry_x_nd_any	prs_scz_z_within_ancestry	age_last_obs,sex_at_birth_binary_centered,utilization_residual_z,observation_time_days,pc1,pc2,pc3,pc4,pc5	core_sensitivity_residualized_utilization::secondary_psychosis
psychotic_disorder	pc1	71992	2395	-4.489759785442475	0.3111270214482993	0.011223339495335471	0.006099376369842969	0.020651840743974293	3.320210716191128e-47	ok			core_sensitivity_residualized_utilization	Utilization sensitivity model: core_sensitivity_residualized_utilization.	secondary_psychosis	nd_any	Any ND-CNV	prs_scz_z_within_ancestry_x_nd_any	prs_scz_z_within_ancestry	age_last_obs,sex_at_birth_binary_centered,utilization_residual_z,observation_time_days,pc1,pc2,pc3,pc4,pc5	core_sensitivity_residualized_utilization::secondary_psychosis
psychotic_disorder	pc2	71992	2395	1.767502280082922	0.7825473334747032	5.856207911741194	1.2632774649738343	27.147773989818216	0.023905026129809548	ok			core_sensitivity_residualized_utilization	Utilization sensitivity model: core_sensitivity_residualized_utilization.	secondary_psychosis	nd_any	Any ND-CNV	prs_scz_z_within_ancestry_x_nd_any	prs_scz_z_within_ancestry	age_last_obs,sex_at_birth_binary_centered,utilization_residual_z,observation_time_days,pc1,pc2,pc3,pc4,pc5	core_sensitivity_residualized_utilization::secondary_psychosis
psychotic_disorder	pc3	71992	2395	-4.117316437073199	0.8645275556103594	0.016288166163544535	0.0029920681369946375	0.08866922303371082	1.912048632761843e-06	ok			core_sensitivity_residualized_utilization	Utilization sensitivity model: core_sensitivity_residualized_utilization.	secondary_psychosis	nd_any	Any ND-CNV	prs_scz_z_within_ancestry_x_nd_any	prs_scz_z_within_ancestry	age_last_obs,sex_at_birth_binary_centered,utilization_residual_z,observation_time_days,pc1,pc2,pc3,pc4,pc5	core_sensitivity_residualized_utilization::secondary_psychosis
psychotic_disorder	pc4	71992	2395	9.58231315739437	2.380336466719662	14505.935034603986	136.57223688926703	1540738.8501570912	5.6827109979011436e-05	ok			core_sensitivity_residualized_utilization	Utilization sensitivity model: core_sensitivity_residualized_utilization.	secondary_psychosis	nd_any	Any ND-CNV	prs_scz_z_within_ancestry_x_nd_any	prs_scz_z_within_ancestry	age_last_obs,sex_at_birth_binary_centered,utilization_residual_z,observation_time_days,pc1,pc2,pc3,pc4,pc5	core_sensitivity_residualized_utilization::secondary_psychosis
psychotic_disorder	pc5	71992	2395	-4.753852240987969	2.550050474454063	0.008618430900435056	5.818103177206356e-05	1.2766592293614005	0.06229097299451166	ok			core_sensitivity_residualized_utilization	Utilization sensitivity model: core_sensitivity_residualized_utilization.	secondary_psychosis	nd_any	Any ND-CNV	prs_scz_z_within_ancestry_x_nd_any	prs_scz_z_within_ancestry	age_last_obs,sex_at_birth_binary_centered,utilization_residual_z,observation_time_days,pc1,pc2,pc3,pc4,pc5	core_sensitivity_residualized_utilization::secondary_psychosis
reactive_psychosis	nd_any	71992	189	0.11658649573918933	0.4224415451279653	1.1236546976076698	0.4909569011633815	2.5717122551162874	0.7825614674045398	ok			core_sensitivity_residualized_utilization	Utilization sensitivity model: core_sensitivity_residualized_utilization.	secondary_psychosis	nd_any	Any ND-CNV	prs_scz_z_within_ancestry_x_nd_any	prs_scz_z_within_ancestry	age_last_obs,sex_at_birth_binary_centered,utilization_residual_z,observation_time_days,pc1,pc2,pc3,pc4,pc5	core_sensitivity_residualized_utilization::secondary_psychosis		0.9497436472085932
reactive_psychosis	prs_scz_z_within_ancestry	71992	189	0.187010156681765	0.07505115852448445	1.2056395302847716	1.0407169867688326	1.3966973687037123	0.012710864443808931	ok			core_sensitivity_residualized_utilization	Utilization sensitivity model: core_sensitivity_residualized_utilization.	secondary_psychosis	nd_any	Any ND-CNV	prs_scz_z_within_ancestry_x_nd_any	prs_scz_z_within_ancestry	age_last_obs,sex_at_birth_binary_centered,utilization_residual_z,observation_time_days,pc1,pc2,pc3,pc4,pc5	core_sensitivity_residualized_utilization::secondary_psychosis		0.047665741664283494
reactive_psychosis	prs_scz_z_within_ancestry_x_nd_any	71992	189	-0.026847068019842192	0.4259498654312606	0.9735101109695713	0.4224395986140724	2.2434495707060744	0.9497436472085932	ok			core_sensitivity_residualized_utilization	Utilization sensitivity model: core_sensitivity_residualized_utilization.	secondary_psychosis	nd_any	Any ND-CNV	prs_scz_z_within_ancestry_x_nd_any	prs_scz_z_within_ancestry	age_last_obs,sex_at_birth_binary_centered,utilization_residual_z,observation_time_days,pc1,pc2,pc3,pc4,pc5	core_sensitivity_residualized_utilization::secondary_psychosis		0.9497436472085932
reactive_psychosis	age_last_obs	71992	189	-0.03145784597802956	0.004895477270183503	0.9690318041807492	0.9597782781773642	0.9783745463556628	1.3109181240508518e-10	ok			core_sensitivity_residualized_utilization	Utilization sensitivity model: core_sensitivity_residualized_utilization.	secondary_psychosis	nd_any	Any ND-CNV	prs_scz_z_within_ancestry_x_nd_any	prs_scz_z_within_ancestry	age_last_obs,sex_at_birth_binary_centered,utilization_residual_z,observation_time_days,pc1,pc2,pc3,pc4,pc5	core_sensitivity_residualized_utilization::secondary_psychosis
reactive_psychosis	sex_at_birth_binary_centered	71992	189	0.5014978843623714	0.1498218861191744	1.6511927150162262	1.231024793040798	2.214770488405832	0.0008160464530370073	ok			core_sensitivity_residualized_utilization	Utilization sensitivity model: core_sensitivity_residualized_utilization.	secondary_psychosis	nd_any	Any ND-CNV	prs_scz_z_within_ancestry_x_nd_any	prs_scz_z_within_ancestry	age_last_obs,sex_at_birth_binary_centered,utilization_residual_z,observation_time_days,pc1,pc2,pc3,pc4,pc5	core_sensitivity_residualized_utilization::secondary_psychosis
reactive_psychosis	utilization_residual_z	71992	189	0.6133778288408813	0.07874394801015316	1.8466585722823678	1.5825535142576315	2.154838905516341	6.7262403559336454e-15	ok			core_sensitivity_residualized_utilization	Utilization sensitivity model: core_sensitivity_residualized_utilization.	secondary_psychosis	nd_any	Any ND-CNV	prs_scz_z_within_ancestry_x_nd_any	prs_scz_z_within_ancestry	age_last_obs,sex_at_birth_binary_centered,utilization_residual_z,observation_time_days,pc1,pc2,pc3,pc4,pc5	core_sensitivity_residualized_utilization::secondary_psychosis
reactive_psychosis	observation_time_days	71992	189	0.00015307073572788652	2.4567493936891768e-05	1.0001530824516507	1.0001049239517443	1.000201243270555	4.6459078467401544e-10	ok			core_sensitivity_residualized_utilization	Utilization sensitivity model: core_sensitivity_residualized_utilization.	secondary_psychosis	nd_any	Any ND-CNV	prs_scz_z_within_ancestry_x_nd_any	prs_scz_z_within_ancestry	age_last_obs,sex_at_birth_binary_centered,utilization_residual_z,observation_time_days,pc1,pc2,pc3,pc4,pc5	core_sensitivity_residualized_utilization::secondary_psychosis
reactive_psychosis	pc1	71992	189	-3.4320495849604162	0.9548328966731434	0.03232062896524039	0.004974044125351267	0.21001483508853372	0.0003251423197544448	ok			core_sensitivity_residualized_utilization	Utilization sensitivity model: core_sensitivity_residualized_utilization.	secondary_psychosis	nd_any	Any ND-CNV	prs_scz_z_within_ancestry_x_nd_any	prs_scz_z_within_ancestry	age_last_obs,sex_at_birth_binary_centered,utilization_residual_z,observation_time_days,pc1,pc2,pc3,pc4,pc5	core_sensitivity_residualized_utilization::secondary_psychosis
reactive_psychosis	pc2	71992	189	2.8797579501953394	2.9445920278273405	17.80996176007908	0.055485007805816916	5716.76477014436	0.32808323517769267	ok			core_sensitivity_residualized_utilization	Utilization sensitivity model: core_sensitivity_residualized_utilization.	secondary_psychosis	nd_any	Any ND-CNV	prs_scz_z_within_ancestry_x_nd_any	prs_scz_z_within_ancestry	age_last_obs,sex_at_birth_binary_centered,utilization_residual_z,observation_time_days,pc1,pc2,pc3,pc4,pc5	core_sensitivity_residualized_utilization::secondary_psychosis
reactive_psychosis	pc3	71992	189	-2.5230572110493497	2.473388099407962	0.08021400037730636	0.000629302883171257	10.22446587898358	0.30768985422510975	ok			core_sensitivity_residualized_utilization	Utilization sensitivity model: core_sensitivity_residualized_utilization.	secondary_psychosis	nd_any	Any ND-CNV	prs_scz_z_within_ancestry_x_nd_any	prs_scz_z_within_ancestry	age_last_obs,sex_at_birth_binary_centered,utilization_residual_z,observation_time_days,pc1,pc2,pc3,pc4,pc5	core_sensitivity_residualized_utilization::secondary_psychosis
reactive_psychosis	pc4	71992	189	-3.1364513001365557	5.576975444564045	0.043436668419634894	7.773903968730331e-07	2427.0227301321556	0.5738483668118555	ok			core_sensitivity_residualized_utilization	Utilization sensitivity model: core_sensitivity_residualized_utilization.	secondary_psychosis	nd_any	Any ND-CNV	prs_scz_z_within_ancestry_x_nd_any	prs_scz_z_within_ancestry	age_last_obs,sex_at_birth_binary_centered,utilization_residual_z,observation_time_days,pc1,pc2,pc3,pc4,pc5	core_sensitivity_residualized_utilization::secondary_psychosis
reactive_psychosis	pc5	71992	189	-0.315034121718206	8.346719204493207	0.7297639730435779	5.732071486863383e-08	9290802.767775051	0.9698922189332979	ok			core_sensitivity_residualized_utilization	Utilization sensitivity model: core_sensitivity_residualized_utilization.	secondary_psychosis	nd_any	Any ND-CNV	prs_scz_z_within_ancestry_x_nd_any	prs_scz_z_within_ancestry	age_last_obs,sex_at_birth_binary_centered,utilization_residual_z,observation_time_days,pc1,pc2,pc3,pc4,pc5	core_sensitivity_residualized_utilization::secondary_psychosis
hallucinations	nd_any	71992	902	0.1249804671637666	0.19364987642886447	1.1331263196798291	0.7752472326452279	1.6562139176815773	0.5186718946127774	ok			core_sensitivity_residualized_utilization	Utilization sensitivity model: core_sensitivity_residualized_utilization.	exploratory_component	nd_any	Any ND-CNV	prs_scz_z_within_ancestry_x_nd_any	prs_scz_z_within_ancestry	age_last_obs,sex_at_birth_binary_centered,utilization_residual_z,observation_time_days,pc1,pc2,pc3,pc4,pc5	core_sensitivity_residualized_utilization::exploratory_component		0.6224062735353328
hallucinations	prs_scz_z_within_ancestry	71992	902	0.06881918502569183	0.03444943853848342	1.0712424949514578	1.0012991286277098	1.1460715885796955	0.04575063754043468	ok			core_sensitivity_residualized_utilization	Utilization sensitivity model: core_sensitivity_residualized_utilization.	exploratory_component	nd_any	Any ND-CNV	prs_scz_z_within_ancestry_x_nd_any	prs_scz_z_within_ancestry	age_last_obs,sex_at_birth_binary_centered,utilization_residual_z,observation_time_days,pc1,pc2,pc3,pc4,pc5	core_sensitivity_residualized_utilization::exploratory_component		0.13725191262130404
hallucinations	prs_scz_z_within_ancestry_x_nd_any	71992	902	0.0801971650394467	0.19488929121945986	1.083500675069652	0.7394964142327883	1.5875313122300452	0.6807051072819194	ok			core_sensitivity_residualized_utilization	Utilization sensitivity model: core_sensitivity_residualized_utilization.	exploratory_component	nd_any	Any ND-CNV	prs_scz_z_within_ancestry_x_nd_any	prs_scz_z_within_ancestry	age_last_obs,sex_at_birth_binary_centered,utilization_residual_z,observation_time_days,pc1,pc2,pc3,pc4,pc5	core_sensitivity_residualized_utilization::exploratory_component		0.7425873897620938
hallucinations	age_last_obs	71992	902	-0.012793643546998084	0.0022259313035686893	0.9872878472191453	0.9829898652563622	0.9916046214905833	9.054773306346402e-09	ok			core_sensitivity_residualized_utilization	Utilization sensitivity model: core_sensitivity_residualized_utilization.	exploratory_component	nd_any	Any ND-CNV	prs_scz_z_within_ancestry_x_nd_any	prs_scz_z_within_ancestry	age_last_obs,sex_at_birth_binary_centered,utilization_residual_z,observation_time_days,pc1,pc2,pc3,pc4,pc5	core_sensitivity_residualized_utilization::exploratory_component
hallucinations	sex_at_birth_binary_centered	71992	902	0.6563068413073195	0.06886530454334781	1.92766001776901	1.6842676570010737	2.2062248411998393	1.568331005191127e-21	ok			core_sensitivity_residualized_utilization	Utilization sensitivity model: core_sensitivity_residualized_utilization.	exploratory_component	nd_any	Any ND-CNV	prs_scz_z_within_ancestry_x_nd_any	prs_scz_z_within_ancestry	age_last_obs,sex_at_birth_binary_centered,utilization_residual_z,observation_time_days,pc1,pc2,pc3,pc4,pc5	core_sensitivity_residualized_utilization::exploratory_component
hallucinations	utilization_residual_z	71992	902	0.6008531253605595	0.036417933760441036	1.823673959427558	1.698038863081729	1.9586045894487352	3.74099725242237e-61	ok			core_sensitivity_residualized_utilization	Utilization sensitivity model: core_sensitivity_residualized_utilization.	exploratory_component	nd_any	Any ND-CNV	prs_scz_z_within_ancestry_x_nd_any	prs_scz_z_within_ancestry	age_last_obs,sex_at_birth_binary_centered,utilization_residual_z,observation_time_days,pc1,pc2,pc3,pc4,pc5	core_sensitivity_residualized_utilization::exploratory_component
hallucinations	observation_time_days	71992	902	0.00012206249061318885	1.1381720612582596e-05	1.0001220699405422	1.0000997592938399	1.0001443810849595	7.816569241771944e-27	ok			core_sensitivity_residualized_utilization	Utilization sensitivity model: core_sensitivity_residualized_utilization.	exploratory_component	nd_any	Any ND-CNV	prs_scz_z_within_ancestry_x_nd_any	prs_scz_z_within_ancestry	age_last_obs,sex_at_birth_binary_centered,utilization_residual_z,observation_time_days,pc1,pc2,pc3,pc4,pc5	core_sensitivity_residualized_utilization::exploratory_component
hallucinations	pc1	71992	902	-3.6070172247088355	0.485627066201734	0.027132656905944866	0.010474136253597431	0.07028561142909226	1.1063117064204715e-13	ok			core_sensitivity_residualized_utilization	Utilization sensitivity model: core_sensitivity_residualized_utilization.	exploratory_component	nd_any	Any ND-CNV	prs_scz_z_within_ancestry_x_nd_any	prs_scz_z_within_ancestry	age_last_obs,sex_at_birth_binary_centered,utilization_residual_z,observation_time_days,pc1,pc2,pc3,pc4,pc5	core_sensitivity_residualized_utilization::exploratory_component
hallucinations	pc2	71992	902	2.0551724762512036	1.225942056469629	7.808184482891732	0.706329134160724	86.31633889959028	0.0936593559532715	ok			core_sensitivity_residualized_utilization	Utilization sensitivity model: core_sensitivity_residualized_utilization.	exploratory_component	nd_any	Any ND-CNV	prs_scz_z_within_ancestry_x_nd_any	prs_scz_z_within_ancestry	age_last_obs,sex_at_birth_binary_centered,utilization_residual_z,observation_time_days,pc1,pc2,pc3,pc4,pc5	core_sensitivity_residualized_utilization::exploratory_component
hallucinations	pc3	71992	902	-3.7905240637089728	1.3218374702916134	0.022583763418526685	0.001692877550331996	0.30127776816696583	0.004135753974849146	ok			core_sensitivity_residualized_utilization	Utilization sensitivity model: core_sensitivity_residualized_utilization.	exploratory_component	nd_any	Any ND-CNV	prs_scz_z_within_ancestry_x_nd_any	prs_scz_z_within_ancestry	age_last_obs,sex_at_birth_binary_centered,utilization_residual_z,observation_time_days,pc1,pc2,pc3,pc4,pc5	core_sensitivity_residualized_utilization::exploratory_component
hallucinations	pc4	71992	902	8.6324224622017	3.584809695628778	5610.653399320518	4.9838139870554405	6316333.564829875	0.016037721196573363	ok			core_sensitivity_residualized_utilization	Utilization sensitivity model: core_sensitivity_residualized_utilization.	exploratory_component	nd_any	Any ND-CNV	prs_scz_z_within_ancestry_x_nd_any	prs_scz_z_within_ancestry	age_last_obs,sex_at_birth_binary_centered,utilization_residual_z,observation_time_days,pc1,pc2,pc3,pc4,pc5	core_sensitivity_residualized_utilization::exploratory_component
hallucinations	pc5	71992	902	-4.641680104671353	4.165771434072172	0.00964148530765003	2.742633094955991e-06	33.893793197709165	0.26517511295395946	ok			core_sensitivity_residualized_utilization	Utilization sensitivity model: core_sensitivity_residualized_utilization.	exploratory_component	nd_any	Any ND-CNV	prs_scz_z_within_ancestry_x_nd_any	prs_scz_z_within_ancestry	age_last_obs,sex_at_birth_binary_centered,utilization_residual_z,observation_time_days,pc1,pc2,pc3,pc4,pc5	core_sensitivity_residualized_utilization::exploratory_component
delusions	nd_any	71992	468	0.496425836515719	0.22651225989846233	1.6428389897175832	1.0538623112675534	2.560979662409704	0.028407901765013444	ok			core_sensitivity_residualized_utilization	Utilization sensitivity model: core_sensitivity_residualized_utilization.	exploratory_component	nd_any	Any ND-CNV	prs_scz_z_within_ancestry_x_nd_any	prs_scz_z_within_ancestry	age_last_obs,sex_at_birth_binary_centered,utilization_residual_z,observation_time_days,pc1,pc2,pc3,pc4,pc5	core_sensitivity_residualized_utilization::exploratory_component		0.11363160706005378
delusions	prs_scz_z_within_ancestry	71992	468	0.1098779949891385	0.0480514375547892	1.1161418872484465	1.015821025242682	1.2263702773556058	0.022214831549953816	ok			core_sensitivity_residualized_utilization	Utilization sensitivity model: core_sensitivity_residualized_utilization.	exploratory_component	nd_any	Any ND-CNV	prs_scz_z_within_ancestry_x_nd_any	prs_scz_z_within_ancestry	age_last_obs,sex_at_birth_binary_centered,utilization_residual_z,observation_time_days,pc1,pc2,pc3,pc4,pc5	core_sensitivity_residualized_utilization::exploratory_component		0.11363160706005378
delusions	prs_scz_z_within_ancestry_x_nd_any	71992	468	-0.04947407152621678	0.22914846001478567	0.9517298347186159	0.6073773281341049	1.4913129554508686	0.8290625708704626	ok			core_sensitivity_residualized_utilization	Utilization sensitivity model: core_sensitivity_residualized_utilization.	exploratory_component	nd_any	Any ND-CNV	prs_scz_z_within_ancestry_x_nd_any	prs_scz_z_within_ancestry	age_last_obs,sex_at_birth_binary_centered,utilization_residual_z,observation_time_days,pc1,pc2,pc3,pc4,pc5	core_sensitivity_residualized_utilization::exploratory_component		0.8290625708704626
delusions	age_last_obs	71992	468	-0.016166696383840256	0.003096401802979233	0.9839632832623435	0.9780097458475469	0.989953062246204	1.7784083532517753e-07	ok			core_sensitivity_residualized_utilization	Utilization sensitivity model: core_sensitivity_residualized_utilization.	exploratory_component	nd_any	Any ND-CNV	prs_scz_z_within_ancestry_x_nd_any	prs_scz_z_within_ancestry	age_last_obs,sex_at_birth_binary_centered,utilization_residual_z,observation_time_days,pc1,pc2,pc3,pc4,pc5	core_sensitivity_residualized_utilization::exploratory_component
delusions	sex_at_birth_binary_centered	71992	468	0.7726548811850524	0.09551092594673599	2.165507794758365	1.795805138194988	2.6113211892648347	5.981112821008284e-16	ok			core_sensitivity_residualized_utilization	Utilization sensitivity model: core_sensitivity_residualized_utilization.	exploratory_component	nd_any	Any ND-CNV	prs_scz_z_within_ancestry_x_nd_any	prs_scz_z_within_ancestry	age_last_obs,sex_at_birth_binary_centered,utilization_residual_z,observation_time_days,pc1,pc2,pc3,pc4,pc5	core_sensitivity_residualized_utilization::exploratory_component
delusions	utilization_residual_z	71992	468	0.6254678912737375	0.050612420933150874	1.8691202979450974	1.6926029417259423	2.064046210759828	4.4103636924691966e-35	ok			core_sensitivity_residualized_utilization	Utilization sensitivity model: core_sensitivity_residualized_utilization.	exploratory_component	nd_any	Any ND-CNV	prs_scz_z_within_ancestry_x_nd_any	prs_scz_z_within_ancestry	age_last_obs,sex_at_birth_binary_centered,utilization_residual_z,observation_time_days,pc1,pc2,pc3,pc4,pc5	core_sensitivity_residualized_utilization::exploratory_component
delusions	observation_time_days	71992	468	0.0001574911671520172	1.5509020283262032e-05	1.000157503569537	1.0001271015641162	1.0001879064991221	3.154212787510763e-24	ok			core_sensitivity_residualized_utilization	Utilization sensitivity model: core_sensitivity_residualized_utilization.	exploratory_component	nd_any	Any ND-CNV	prs_scz_z_within_ancestry_x_nd_any	prs_scz_z_within_ancestry	age_last_obs,sex_at_birth_binary_centered,utilization_residual_z,observation_time_days,pc1,pc2,pc3,pc4,pc5	core_sensitivity_residualized_utilization::exploratory_component
delusions	pc1	71992	468	-3.4289552753391535	0.6366759412982629	0.03242079388913548	0.00930838082839907	0.11292059228979595	7.215715446870541e-08	ok			core_sensitivity_residualized_utilization	Utilization sensitivity model: core_sensitivity_residualized_utilization.	exploratory_component	nd_any	Any ND-CNV	prs_scz_z_within_ancestry_x_nd_any	prs_scz_z_within_ancestry	age_last_obs,sex_at_birth_binary_centered,utilization_residual_z,observation_time_days,pc1,pc2,pc3,pc4,pc5	core_sensitivity_residualized_utilization::exploratory_component
delusions	pc2	71992	468	1.536693465707019	1.626648011254103	4.649192114589706	0.19175502437290878	112.72188245940367	0.3448123428994141	ok			core_sensitivity_residualized_utilization	Utilization sensitivity model: core_sensitivity_residualized_utilization.	exploratory_component	nd_any	Any ND-CNV	prs_scz_z_within_ancestry_x_nd_any	prs_scz_z_within_ancestry	age_last_obs,sex_at_birth_binary_centered,utilization_residual_z,observation_time_days,pc1,pc2,pc3,pc4,pc5	core_sensitivity_residualized_utilization::exploratory_component
delusions	pc3	71992	468	-2.0585216597545966	1.756204313877719	0.12764252957129063	0.004083984741080557	3.9893918288850014	0.24113986183942382	ok			core_sensitivity_residualized_utilization	Utilization sensitivity model: core_sensitivity_residualized_utilization.	exploratory_component	nd_any	Any ND-CNV	prs_scz_z_within_ancestry_x_nd_any	prs_scz_z_within_ancestry	age_last_obs,sex_at_birth_binary_centered,utilization_residual_z,observation_time_days,pc1,pc2,pc3,pc4,pc5	core_sensitivity_residualized_utilization::exploratory_component
delusions	pc4	71992	468	4.55505040472253	4.44873020540925	95.1115491860042	0.015538090813260984	582195.515348721	0.30588298302185035	ok			core_sensitivity_residualized_utilization	Utilization sensitivity model: core_sensitivity_residualized_utilization.	exploratory_component	nd_any	Any ND-CNV	prs_scz_z_within_ancestry_x_nd_any	prs_scz_z_within_ancestry	age_last_obs,sex_at_birth_binary_centered,utilization_residual_z,observation_time_days,pc1,pc2,pc3,pc4,pc5	core_sensitivity_residualized_utilization::exploratory_component
delusions	pc5	71992	468	2.1913212913153615	5.892700941223548	8.94702693721993	8.624033610560038e-05	928211.7235410528	0.7099893148540143	ok			core_sensitivity_residualized_utilization	Utilization sensitivity model: core_sensitivity_residualized_utilization.	exploratory_component	nd_any	Any ND-CNV	prs_scz_z_within_ancestry_x_nd_any	prs_scz_z_within_ancestry	age_last_obs,sex_at_birth_binary_centered,utilization_residual_z,observation_time_days,pc1,pc2,pc3,pc4,pc5	core_sensitivity_residualized_utilization::exploratory_component
disturbance_thinking	nd_any	71992	2337	0.08013664432955434	0.12295588482970864	1.0834351028238873	0.8514139082872111	1.3786850444954606	0.5145616934138244	ok			core_sensitivity_residualized_utilization	Utilization sensitivity model: core_sensitivity_residualized_utilization.	exploratory_component	nd_any	Any ND-CNV	prs_scz_z_within_ancestry_x_nd_any	prs_scz_z_within_ancestry	age_last_obs,sex_at_birth_binary_centered,utilization_residual_z,observation_time_days,pc1,pc2,pc3,pc4,pc5	core_sensitivity_residualized_utilization::exploratory_component		0.6224062735353328
disturbance_thinking	prs_scz_z_within_ancestry	71992	2337	0.05648144623994817	0.021737255969254573	1.0581069827550353	1.013973148997932	1.1041617700245905	0.009366734848793822	ok			core_sensitivity_residualized_utilization	Utilization sensitivity model: core_sensitivity_residualized_utilization.	exploratory_component	nd_any	Any ND-CNV	prs_scz_z_within_ancestry_x_nd_any	prs_scz_z_within_ancestry	age_last_obs,sex_at_birth_binary_centered,utilization_residual_z,observation_time_days,pc1,pc2,pc3,pc4,pc5	core_sensitivity_residualized_utilization::exploratory_component		0.11240081818552586
disturbance_thinking	prs_scz_z_within_ancestry_x_nd_any	71992	2337	-0.09445329141274242	0.12284086681497772	0.9098702323866595	0.7151797349182647	1.1575605394886748	0.4419480913049275	ok			core_sensitivity_residualized_utilization	Utilization sensitivity model: core_sensitivity_residualized_utilization.	exploratory_component	nd_any	Any ND-CNV	prs_scz_z_within_ancestry_x_nd_any	prs_scz_z_within_ancestry	age_last_obs,sex_at_birth_binary_centered,utilization_residual_z,observation_time_days,pc1,pc2,pc3,pc4,pc5	core_sensitivity_residualized_utilization::exploratory_component		0.6224062735353328
disturbance_thinking	age_last_obs	71992	2337	-0.03481978203057577	0.001411303227167217	0.9657794513866073	0.9631116478591344	0.9684546446862596	2.1331690222804348e-134	ok			core_sensitivity_residualized_utilization	Utilization sensitivity model: core_sensitivity_residualized_utilization.	exploratory_component	nd_any	Any ND-CNV	prs_scz_z_within_ancestry_x_nd_any	prs_scz_z_within_ancestry	age_last_obs,sex_at_birth_binary_centered,utilization_residual_z,observation_time_days,pc1,pc2,pc3,pc4,pc5	core_sensitivity_residualized_utilization::exploratory_component
disturbance_thinking	sex_at_birth_binary_centered	71992	2337	0.6631839313670774	0.043621027847045836	1.9409623977210086	1.7819115931426117	2.1142098428815688	3.362045009598379e-52	ok			core_sensitivity_residualized_utilization	Utilization sensitivity model: core_sensitivity_residualized_utilization.	exploratory_component	nd_any	Any ND-CNV	prs_scz_z_within_ancestry_x_nd_any	prs_scz_z_within_ancestry	age_last_obs,sex_at_birth_binary_centered,utilization_residual_z,observation_time_days,pc1,pc2,pc3,pc4,pc5	core_sensitivity_residualized_utilization::exploratory_component
disturbance_thinking	utilization_residual_z	71992	2337	0.4947296032426392	0.022618538193775736	1.6400547136193693	1.5689353501094894	1.7143978963042696	4.722500407678336e-106	ok			core_sensitivity_residualized_utilization	Utilization sensitivity model: core_sensitivity_residualized_utilization.	exploratory_component	nd_any	Any ND-CNV	prs_scz_z_within_ancestry_x_nd_any	prs_scz_z_within_ancestry	age_last_obs,sex_at_birth_binary_centered,utilization_residual_z,observation_time_days,pc1,pc2,pc3,pc4,pc5	core_sensitivity_residualized_utilization::exploratory_component
disturbance_thinking	observation_time_days	71992	2337	0.00012177602172602749	7.153241546405713e-06	1.0001217834367266	1.0001077614741456	1.0001358055959022	5.461518927476415e-65	ok			core_sensitivity_residualized_utilization	Utilization sensitivity model: core_sensitivity_residualized_utilization.	exploratory_component	nd_any	Any ND-CNV	prs_scz_z_within_ancestry_x_nd_any	prs_scz_z_within_ancestry	age_last_obs,sex_at_birth_binary_centered,utilization_residual_z,observation_time_days,pc1,pc2,pc3,pc4,pc5	core_sensitivity_residualized_utilization::exploratory_component
disturbance_thinking	pc1	71992	2337	-3.469590388652651	0.3379757371618284	0.03112977916070225	0.016050378718924348	0.060376341740242506	1.004874901984439e-24	ok			core_sensitivity_residualized_utilization	Utilization sensitivity model: core_sensitivity_residualized_utilization.	exploratory_component	nd_any	Any ND-CNV	prs_scz_z_within_ancestry_x_nd_any	prs_scz_z_within_ancestry	age_last_obs,sex_at_birth_binary_centered,utilization_residual_z,observation_time_days,pc1,pc2,pc3,pc4,pc5	core_sensitivity_residualized_utilization::exploratory_component
disturbance_thinking	pc2	71992	2337	3.2253192938370923	0.7983960078343805	25.161606819348894	5.261747092592229	120.32247969934289	5.3508485605510166e-05	ok			core_sensitivity_residualized_utilization	Utilization sensitivity model: core_sensitivity_residualized_utilization.	exploratory_component	nd_any	Any ND-CNV	prs_scz_z_within_ancestry_x_nd_any	prs_scz_z_within_ancestry	age_last_obs,sex_at_birth_binary_centered,utilization_residual_z,observation_time_days,pc1,pc2,pc3,pc4,pc5	core_sensitivity_residualized_utilization::exploratory_component
disturbance_thinking	pc3	71992	2337	-4.79374062592339	0.8995463189072272	0.008281421671033934	0.0014203507781888147	0.04828521654413	9.871977152288751e-08	ok			core_sensitivity_residualized_utilization	Utilization sensitivity model: core_sensitivity_residualized_utilization.	exploratory_component	nd_any	Any ND-CNV	prs_scz_z_within_ancestry_x_nd_any	prs_scz_z_within_ancestry	age_last_obs,sex_at_birth_binary_centered,utilization_residual_z,observation_time_days,pc1,pc2,pc3,pc4,pc5	core_sensitivity_residualized_utilization::exploratory_component
disturbance_thinking	pc4	71992	2337	14.518356521600586	2.5512247649732305	2019491.9373945487	13601.780499733706	299839251.58044076	1.2649007303573002e-08	ok			core_sensitivity_residualized_utilization	Utilization sensitivity model: core_sensitivity_residualized_utilization.	exploratory_component	nd_any	Any ND-CNV	prs_scz_z_within_ancestry_x_nd_any	prs_scz_z_within_ancestry	age_last_obs,sex_at_birth_binary_centered,utilization_residual_z,observation_time_days,pc1,pc2,pc3,pc4,pc5	core_sensitivity_residualized_utilization::exploratory_component
disturbance_thinking	pc5	71992	2337	1.3503623532830877	2.956069618907053	3.8588235347726756	0.01175432407420065	1266.8120241127615	0.6478075710939626	ok			core_sensitivity_residualized_utilization	Utilization sensitivity model: core_sensitivity_residualized_utilization.	exploratory_component	nd_any	Any ND-CNV	prs_scz_z_within_ancestry_x_nd_any	prs_scz_z_within_ancestry	age_last_obs,sex_at_birth_binary_centered,utilization_residual_z,observation_time_days,pc1,pc2,pc3,pc4,pc5	core_sensitivity_residualized_utilization::exploratory_component
sensorimotor_exploratory	nd_any	71992	601	0.21843899531131794	0.2349022310636126	1.2441331163586111	0.785080218245123	1.9716038886830083	0.35241534476583447	ok			core_sensitivity_residualized_utilization	Utilization sensitivity model: core_sensitivity_residualized_utilization.	exploratory_component	nd_any	Any ND-CNV	prs_scz_z_within_ancestry_x_nd_any	prs_scz_z_within_ancestry	age_last_obs,sex_at_birth_binary_centered,utilization_residual_z,observation_time_days,pc1,pc2,pc3,pc4,pc5	core_sensitivity_residualized_utilization::exploratory_component		0.6041405910271448
sensorimotor_exploratory	prs_scz_z_within_ancestry	71992	601	-0.056303785580425404	0.04184191335139188	0.9452519383606277	0.8708252656467778	1.0260396226686237	0.17842147281510323	ok			core_sensitivity_residualized_utilization	Utilization sensitivity model: core_sensitivity_residualized_utilization.	exploratory_component	nd_any	Any ND-CNV	prs_scz_z_within_ancestry_x_nd_any	prs_scz_z_within_ancestry	age_last_obs,sex_at_birth_binary_centered,utilization_residual_z,observation_time_days,pc1,pc2,pc3,pc4,pc5	core_sensitivity_residualized_utilization::exploratory_component		0.42821153475624774
sensorimotor_exploratory	prs_scz_z_within_ancestry_x_nd_any	71992	601	-0.26640095347651493	0.22563238258328933	0.7661318826678687	0.49231308003250784	1.1922455149911018	0.23772755872924667	ok			core_sensitivity_residualized_utilization	Utilization sensitivity model: core_sensitivity_residualized_utilization.	exploratory_component	nd_any	Any ND-CNV	prs_scz_z_within_ancestry_x_nd_any	prs_scz_z_within_ancestry	age_last_obs,sex_at_birth_binary_centered,utilization_residual_z,observation_time_days,pc1,pc2,pc3,pc4,pc5	core_sensitivity_residualized_utilization::exploratory_component		0.47545511745849334
sensorimotor_exploratory	age_last_obs	71992	601	0.010602735955014417	0.002869037866679527	1.0106591441439865	1.00499183965954	1.016358407435313	0.00021939230958759178	ok			core_sensitivity_residualized_utilization	Utilization sensitivity model: core_sensitivity_residualized_utilization.	exploratory_component	nd_any	Any ND-CNV	prs_scz_z_within_ancestry_x_nd_any	prs_scz_z_within_ancestry	age_last_obs,sex_at_birth_binary_centered,utilization_residual_z,observation_time_days,pc1,pc2,pc3,pc4,pc5	core_sensitivity_residualized_utilization::exploratory_component
sensorimotor_exploratory	sex_at_birth_binary_centered	71992	601	-0.40032086208216894	0.09215787292838697	0.6701050002518126	0.5593665517846926	0.8027664684808029	1.4000100221720537e-05	ok			core_sensitivity_residualized_utilization	Utilization sensitivity model: core_sensitivity_residualized_utilization.	exploratory_component	nd_any	Any ND-CNV	prs_scz_z_within_ancestry_x_nd_any	prs_scz_z_within_ancestry	age_last_obs,sex_at_birth_binary_centered,utilization_residual_z,observation_time_days,pc1,pc2,pc3,pc4,pc5	core_sensitivity_residualized_utilization::exploratory_component
sensorimotor_exploratory	utilization_residual_z	71992	601	0.8225921513880333	0.05217048272820775	2.2763929514597434	2.055127737206045	2.52148067277828	5.216429352645513e-56	ok			core_sensitivity_residualized_utilization	Utilization sensitivity model: core_sensitivity_residualized_utilization.	exploratory_component	nd_any	Any ND-CNV	prs_scz_z_within_ancestry_x_nd_any	prs_scz_z_within_ancestry	age_last_obs,sex_at_birth_binary_centered,utilization_residual_z,observation_time_days,pc1,pc2,pc3,pc4,pc5	core_sensitivity_residualized_utilization::exploratory_component
sensorimotor_exploratory	observation_time_days	71992	601	0.0002694899967536231	1.3339297023902792e-05	1.000269526312445	1.000243374585377	1.0002956787232593	9.266284621949857e-91	ok			core_sensitivity_residualized_utilization	Utilization sensitivity model: core_sensitivity_residualized_utilization.	exploratory_component	nd_any	Any ND-CNV	prs_scz_z_within_ancestry_x_nd_any	prs_scz_z_within_ancestry	age_last_obs,sex_at_birth_binary_centered,utilization_residual_z,observation_time_days,pc1,pc2,pc3,pc4,pc5	core_sensitivity_residualized_utilization::exploratory_component
sensorimotor_exploratory	pc1	71992	601	-0.15659626328480153	0.6221365356298882	0.8550492038960407	0.2525909560579574	2.8944391061867587	0.8012673691357921	ok			core_sensitivity_residualized_utilization	Utilization sensitivity model: core_sensitivity_residualized_utilization.	exploratory_component	nd_any	Any ND-CNV	prs_scz_z_within_ancestry_x_nd_any	prs_scz_z_within_ancestry	age_last_obs,sex_at_birth_binary_centered,utilization_residual_z,observation_time_days,pc1,pc2,pc3,pc4,pc5	core_sensitivity_residualized_utilization::exploratory_component
sensorimotor_exploratory	pc2	71992	601	0.512438025469213	1.1812752543135954	1.6693561705363242	0.16482656600932583	16.90716546233225	0.6644331773960308	ok			core_sensitivity_residualized_utilization	Utilization sensitivity model: core_sensitivity_residualized_utilization.	exploratory_component	nd_any	Any ND-CNV	prs_scz_z_within_ancestry_x_nd_any	prs_scz_z_within_ancestry	age_last_obs,sex_at_birth_binary_centered,utilization_residual_z,observation_time_days,pc1,pc2,pc3,pc4,pc5	core_sensitivity_residualized_utilization::exploratory_component
sensorimotor_exploratory	pc3	71992	601	1.934159625631018	1.6193730328217344	6.918227710520311	0.2894387665933076	165.3609681175229	0.2323262509739904	ok			core_sensitivity_residualized_utilization	Utilization sensitivity model: core_sensitivity_residualized_utilization.	exploratory_component	nd_any	Any ND-CNV	prs_scz_z_within_ancestry_x_nd_any	prs_scz_z_within_ancestry	age_last_obs,sex_at_birth_binary_centered,utilization_residual_z,observation_time_days,pc1,pc2,pc3,pc4,pc5	core_sensitivity_residualized_utilization::exploratory_component
sensorimotor_exploratory	pc4	71992	601	3.4090290412479365	3.564658262928256	30.235872217431254	0.027939853903850783	32720.570833866517	0.3388999548092051	ok			core_sensitivity_residualized_utilization	Utilization sensitivity model: core_sensitivity_residualized_utilization.	exploratory_component	nd_any	Any ND-CNV	prs_scz_z_within_ancestry_x_nd_any	prs_scz_z_within_ancestry	age_last_obs,sex_at_birth_binary_centered,utilization_residual_z,observation_time_days,pc1,pc2,pc3,pc4,pc5	core_sensitivity_residualized_utilization::exploratory_component
sensorimotor_exploratory	pc5	71992	601	16.833627558420925	7.32354978277849	20452742.896374073	11.934937035692622	35049593536536.316	0.02152986751397858	ok			core_sensitivity_residualized_utilization	Utilization sensitivity model: core_sensitivity_residualized_utilization.	exploratory_component	nd_any	Any ND-CNV	prs_scz_z_within_ancestry_x_nd_any	prs_scz_z_within_ancestry	age_last_obs,sex_at_birth_binary_centered,utilization_residual_z,observation_time_days,pc1,pc2,pc3,pc4,pc5	core_sensitivity_residualized_utilization::exploratory_component
psychosis_broad	nd_any	71992	4401	0.1340635348490857	0.09089806069832772	1.1434654672426914	0.9568614588319366	1.3664603822298984	0.14024539072353043	ok			core_sensitivity_age_binned_utilization_decile	Utilization sensitivity model: core_sensitivity_age_binned_utilization_decile.	primary_psychosis	nd_any	Any ND-CNV	prs_scz_z_within_ancestry_x_nd_any	prs_scz_z_within_ancestry	age_last_obs,sex_at_birth_binary_centered,utilization_decile_within_age_z,observation_time_days,pc1,pc2,pc3,pc4,pc5	core_sensitivity_age_binned_utilization_decile::primary_psychosis		0.21036808608529564
psychosis_broad	prs_scz_z_within_ancestry	71992	4401	0.06388884268753882	0.016165986626992323	1.0659739013816707	1.0327276531882001	1.1002904346745377	7.74834384517781e-05	ok			core_sensitivity_age_binned_utilization_decile	Utilization sensitivity model: core_sensitivity_age_binned_utilization_decile.	primary_psychosis	nd_any	Any ND-CNV	prs_scz_z_within_ancestry_x_nd_any	prs_scz_z_within_ancestry	age_last_obs,sex_at_birth_binary_centered,utilization_decile_within_age_z,observation_time_days,pc1,pc2,pc3,pc4,pc5	core_sensitivity_age_binned_utilization_decile::primary_psychosis		0.0009298012614213372
psychosis_broad	prs_scz_z_within_ancestry_x_nd_any	71992	4401	-0.0014289713594508842	0.09152172801466375	0.998572049133979	0.8345926159563141	1.1947699012039048	0.9875427629325028	ok			core_sensitivity_age_binned_utilization_decile	Utilization sensitivity model: core_sensitivity_age_binned_utilization_decile.	primary_psychosis	nd_any	Any ND-CNV	prs_scz_z_within_ancestry_x_nd_any	prs_scz_z_within_ancestry	age_last_obs,sex_at_birth_binary_centered,utilization_decile_within_age_z,observation_time_days,pc1,pc2,pc3,pc4,pc5	core_sensitivity_age_binned_utilization_decile::primary_psychosis		0.9875427629325028
psychosis_broad	age_last_obs	71992	4401	-0.015585143756350667	0.0010358619250691867	0.9845356761172303	0.9825388115888877	0.9865365989768036	3.6908296689624444e-51	ok			core_sensitivity_age_binned_utilization_decile	Utilization sensitivity model: core_sensitivity_age_binned_utilization_decile.	primary_psychosis	nd_any	Any ND-CNV	prs_scz_z_within_ancestry_x_nd_any	prs_scz_z_within_ancestry	age_last_obs,sex_at_birth_binary_centered,utilization_decile_within_age_z,observation_time_days,pc1,pc2,pc3,pc4,pc5	core_sensitivity_age_binned_utilization_decile::primary_psychosis
psychosis_broad	sex_at_birth_binary_centered	71992	4401	0.6397906537892822	0.03267418661402524	1.8960838997737004	1.778462537393703	2.021484332332146	2.249186831046562e-85	ok			core_sensitivity_age_binned_utilization_decile	Utilization sensitivity model: core_sensitivity_age_binned_utilization_decile.	primary_psychosis	nd_any	Any ND-CNV	prs_scz_z_within_ancestry_x_nd_any	prs_scz_z_within_ancestry	age_last_obs,sex_at_birth_binary_centered,utilization_decile_within_age_z,observation_time_days,pc1,pc2,pc3,pc4,pc5	core_sensitivity_age_binned_utilization_decile::primary_psychosis
psychosis_broad	utilization_decile_within_age_z	71992	4401	0.5580962056451925	0.019457959198791633	1.7473427504580974	1.6819580246407706	1.8152692533635415	6.370066625800222e-181	ok			core_sensitivity_age_binned_utilization_decile	Utilization sensitivity model: core_sensitivity_age_binned_utilization_decile.	primary_psychosis	nd_any	Any ND-CNV	prs_scz_z_within_ancestry_x_nd_any	prs_scz_z_within_ancestry	age_last_obs,sex_at_birth_binary_centered,utilization_decile_within_age_z,observation_time_days,pc1,pc2,pc3,pc4,pc5	core_sensitivity_age_binned_utilization_decile::primary_psychosis
psychosis_broad	observation_time_days	71992	4401	2.7973003823125737e-05	5.7740510420171825e-06	1.0000279733950712	1.0000166560024903	1.0000392909157332	1.2686300874034835e-06	ok			core_sensitivity_age_binned_utilization_decile	Utilization sensitivity model: core_sensitivity_age_binned_utilization_decile.	primary_psychosis	nd_any	Any ND-CNV	prs_scz_z_within_ancestry_x_nd_any	prs_scz_z_within_ancestry	age_last_obs,sex_at_birth_binary_centered,utilization_decile_within_age_z,observation_time_days,pc1,pc2,pc3,pc4,pc5	core_sensitivity_age_binned_utilization_decile::primary_psychosis
psychosis_broad	pc1	71992	4401	-3.764096228507932	0.23371434640527314	0.023188559927320166	0.014666689931974324	0.03666194035579071	2.332451470016045e-58	ok			core_sensitivity_age_binned_utilization_decile	Utilization sensitivity model: core_sensitivity_age_binned_utilization_decile.	primary_psychosis	nd_any	Any ND-CNV	prs_scz_z_within_ancestry_x_nd_any	prs_scz_z_within_ancestry	age_last_obs,sex_at_birth_binary_centered,utilization_decile_within_age_z,observation_time_days,pc1,pc2,pc3,pc4,pc5	core_sensitivity_age_binned_utilization_decile::primary_psychosis
psychosis_broad	pc2	71992	4401	2.446709543348753	0.5758161369478666	11.550278432055958	3.7363526747373945	35.70565829078047	2.146157963341173e-05	ok			core_sensitivity_age_binned_utilization_decile	Utilization sensitivity model: core_sensitivity_age_binned_utilization_decile.	primary_psychosis	nd_any	Any ND-CNV	prs_scz_z_within_ancestry_x_nd_any	prs_scz_z_within_ancestry	age_last_obs,sex_at_birth_binary_centered,utilization_decile_within_age_z,observation_time_days,pc1,pc2,pc3,pc4,pc5	core_sensitivity_age_binned_utilization_decile::primary_psychosis
psychosis_broad	pc3	71992	4401	-4.79633948102404	0.6245135474352873	0.008259927398431307	0.0024287318409730654	0.02809136829203073	1.5893865059486856e-14	ok			core_sensitivity_age_binned_utilization_decile	Utilization sensitivity model: core_sensitivity_age_binned_utilization_decile.	primary_psychosis	nd_any	Any ND-CNV	prs_scz_z_within_ancestry_x_nd_any	prs_scz_z_within_ancestry	age_last_obs,sex_at_birth_binary_centered,utilization_decile_within_age_z,observation_time_days,pc1,pc2,pc3,pc4,pc5	core_sensitivity_age_binned_utilization_decile::primary_psychosis
psychosis_broad	pc4	71992	4401	10.547539849015553	1.6935610355868498	38083.631486145096	1377.685531766467	1052753.2979988896	4.723528107777666e-10	ok			core_sensitivity_age_binned_utilization_decile	Utilization sensitivity model: core_sensitivity_age_binned_utilization_decile.	primary_psychosis	nd_any	Any ND-CNV	prs_scz_z_within_ancestry_x_nd_any	prs_scz_z_within_ancestry	age_last_obs,sex_at_birth_binary_centered,utilization_decile_within_age_z,observation_time_days,pc1,pc2,pc3,pc4,pc5	core_sensitivity_age_binned_utilization_decile::primary_psychosis
psychosis_broad	pc5	71992	4401	-3.0231165060341105	2.122193475107077	0.04864936581810751	0.0007596781378283591	3.1154783541221125	0.1542947107393197	ok			core_sensitivity_age_binned_utilization_decile	Utilization sensitivity model: core_sensitivity_age_binned_utilization_decile.	primary_psychosis	nd_any	Any ND-CNV	prs_scz_z_within_ancestry_x_nd_any	prs_scz_z_within_ancestry	age_last_obs,sex_at_birth_binary_centered,utilization_decile_within_age_z,observation_time_days,pc1,pc2,pc3,pc4,pc5	core_sensitivity_age_binned_utilization_decile::primary_psychosis
schizophrenia_specific	nd_any	71992	1105	0.39677948561502974	0.15820948179641212	1.487027982833028	1.0905573559572335	2.027634960829313	0.012143815908529773	ok			core_sensitivity_age_binned_utilization_decile	Utilization sensitivity model: core_sensitivity_age_binned_utilization_decile.	primary_psychosis	nd_any	Any ND-CNV	prs_scz_z_within_ancestry_x_nd_any	prs_scz_z_within_ancestry	age_last_obs,sex_at_birth_binary_centered,utilization_decile_within_age_z,observation_time_days,pc1,pc2,pc3,pc4,pc5	core_sensitivity_age_binned_utilization_decile::primary_psychosis		0.04857526363411909
schizophrenia_specific	prs_scz_z_within_ancestry	71992	1105	0.05949663332971454	0.03158645831035649	1.061302187918982	0.997590083563834	1.1290833305577297	0.0596174714001462	ok			core_sensitivity_age_binned_utilization_decile	Utilization sensitivity model: core_sensitivity_age_binned_utilization_decile.	primary_psychosis	nd_any	Any ND-CNV	prs_scz_z_within_ancestry_x_nd_any	prs_scz_z_within_ancestry	age_last_obs,sex_at_birth_binary_centered,utilization_decile_within_age_z,observation_time_days,pc1,pc2,pc3,pc4,pc5	core_sensitivity_age_binned_utilization_decile::primary_psychosis		0.1192349428002924
schizophrenia_specific	prs_scz_z_within_ancestry_x_nd_any	71992	1105	-0.02343622427421205	0.16175244533272176	0.9768362711244888	0.7114351456938298	1.3412453775442872	0.8847981492189045	ok			core_sensitivity_age_binned_utilization_decile	Utilization sensitivity model: core_sensitivity_age_binned_utilization_decile.	primary_psychosis	nd_any	Any ND-CNV	prs_scz_z_within_ancestry_x_nd_any	prs_scz_z_within_ancestry	age_last_obs,sex_at_birth_binary_centered,utilization_decile_within_age_z,observation_time_days,pc1,pc2,pc3,pc4,pc5	core_sensitivity_age_binned_utilization_decile::primary_psychosis		0.9652343446024414
schizophrenia_specific	age_last_obs	71992	1105	-0.012630814070984297	0.002051172862645343	0.9874486198708909	0.9834867506440245	0.9914264490563033	7.373931515472972e-10	ok			core_sensitivity_age_binned_utilization_decile	Utilization sensitivity model: core_sensitivity_age_binned_utilization_decile.	primary_psychosis	nd_any	Any ND-CNV	prs_scz_z_within_ancestry_x_nd_any	prs_scz_z_within_ancestry	age_last_obs,sex_at_birth_binary_centered,utilization_decile_within_age_z,observation_time_days,pc1,pc2,pc3,pc4,pc5	core_sensitivity_age_binned_utilization_decile::primary_psychosis
schizophrenia_specific	sex_at_birth_binary_centered	71992	1105	1.013969029887644	0.06378080381500414	2.7565200421434395	2.4325951596368864	3.1235788300559983	6.57186119128635e-57	ok			core_sensitivity_age_binned_utilization_decile	Utilization sensitivity model: core_sensitivity_age_binned_utilization_decile.	primary_psychosis	nd_any	Any ND-CNV	prs_scz_z_within_ancestry_x_nd_any	prs_scz_z_within_ancestry	age_last_obs,sex_at_birth_binary_centered,utilization_decile_within_age_z,observation_time_days,pc1,pc2,pc3,pc4,pc5	core_sensitivity_age_binned_utilization_decile::primary_psychosis
schizophrenia_specific	utilization_decile_within_age_z	71992	1105	0.5137571941973185	0.03696255098914128	1.6715597861434024	1.554743521769413	1.797153086363641	6.387666014810096e-44	ok			core_sensitivity_age_binned_utilization_decile	Utilization sensitivity model: core_sensitivity_age_binned_utilization_decile.	primary_psychosis	nd_any	Any ND-CNV	prs_scz_z_within_ancestry_x_nd_any	prs_scz_z_within_ancestry	age_last_obs,sex_at_birth_binary_centered,utilization_decile_within_age_z,observation_time_days,pc1,pc2,pc3,pc4,pc5	core_sensitivity_age_binned_utilization_decile::primary_psychosis
schizophrenia_specific	observation_time_days	71992	1105	2.9507022225817453e-05	1.1433659999372089e-05	1.0000295074575623	1.000007097073811	1.0000519183435352	0.009859583176528536	ok			core_sensitivity_age_binned_utilization_decile	Utilization sensitivity model: core_sensitivity_age_binned_utilization_decile.	primary_psychosis	nd_any	Any ND-CNV	prs_scz_z_within_ancestry_x_nd_any	prs_scz_z_within_ancestry	age_last_obs,sex_at_birth_binary_centered,utilization_decile_within_age_z,observation_time_days,pc1,pc2,pc3,pc4,pc5	core_sensitivity_age_binned_utilization_decile::primary_psychosis
schizophrenia_specific	pc1	71992	1105	-5.794883111833176	0.4483965539335834	0.0030430861066586897	0.0012636633477428356	0.007328196286677212	3.3141176865478403e-38	ok			core_sensitivity_age_binned_utilization_decile	Utilization sensitivity model: core_sensitivity_age_binned_utilization_decile.	primary_psychosis	nd_any	Any ND-CNV	prs_scz_z_within_ancestry_x_nd_any	prs_scz_z_within_ancestry	age_last_obs,sex_at_birth_binary_centered,utilization_decile_within_age_z,observation_time_days,pc1,pc2,pc3,pc4,pc5	core_sensitivity_age_binned_utilization_decile::primary_psychosis
schizophrenia_specific	pc2	71992	1105	0.10336399134404886	1.0807116173454931	1.1088949637946202	0.13334296593315406	9.22169408880184	0.9238030175261912	ok			core_sensitivity_age_binned_utilization_decile	Utilization sensitivity model: core_sensitivity_age_binned_utilization_decile.	primary_psychosis	nd_any	Any ND-CNV	prs_scz_z_within_ancestry_x_nd_any	prs_scz_z_within_ancestry	age_last_obs,sex_at_birth_binary_centered,utilization_decile_within_age_z,observation_time_days,pc1,pc2,pc3,pc4,pc5	core_sensitivity_age_binned_utilization_decile::primary_psychosis
schizophrenia_specific	pc3	71992	1105	-4.80591823639745	1.328766618550419	0.008181185302183166	0.0006049886812680631	0.11063313252136893	0.0002982371336249304	ok			core_sensitivity_age_binned_utilization_decile	Utilization sensitivity model: core_sensitivity_age_binned_utilization_decile.	primary_psychosis	nd_any	Any ND-CNV	prs_scz_z_within_ancestry_x_nd_any	prs_scz_z_within_ancestry	age_last_obs,sex_at_birth_binary_centered,utilization_decile_within_age_z,observation_time_days,pc1,pc2,pc3,pc4,pc5	core_sensitivity_age_binned_utilization_decile::primary_psychosis
schizophrenia_specific	pc4	71992	1105	11.144147415923113	3.841203359616375	69157.88900108439	37.16579433223385	128688588.44591334	0.003717216400995459	ok			core_sensitivity_age_binned_utilization_decile	Utilization sensitivity model: core_sensitivity_age_binned_utilization_decile.	primary_psychosis	nd_any	Any ND-CNV	prs_scz_z_within_ancestry_x_nd_any	prs_scz_z_within_ancestry	age_last_obs,sex_at_birth_binary_centered,utilization_decile_within_age_z,observation_time_days,pc1,pc2,pc3,pc4,pc5	core_sensitivity_age_binned_utilization_decile::primary_psychosis
schizophrenia_specific	pc5	71992	1105	-7.460478047177778	3.1592407058122247	0.0005753810464457403	1.176943386621586e-06	0.2812908015561495	0.018202242200068715	ok			core_sensitivity_age_binned_utilization_decile	Utilization sensitivity model: core_sensitivity_age_binned_utilization_decile.	primary_psychosis	nd_any	Any ND-CNV	prs_scz_z_within_ancestry_x_nd_any	prs_scz_z_within_ancestry	age_last_obs,sex_at_birth_binary_centered,utilization_decile_within_age_z,observation_time_days,pc1,pc2,pc3,pc4,pc5	core_sensitivity_age_binned_utilization_decile::primary_psychosis
schizophrenia_spectrum	nd_any	71992	1458	0.3187666104584606	0.14298002374668453	1.3754302764011863	1.03927750387029	1.8203111663592368	0.025784073185677207	ok			core_sensitivity_age_binned_utilization_decile	Utilization sensitivity model: core_sensitivity_age_binned_utilization_decile.	primary_psychosis	nd_any	Any ND-CNV	prs_scz_z_within_ancestry_x_nd_any	prs_scz_z_within_ancestry	age_last_obs,sex_at_birth_binary_centered,utilization_decile_within_age_z,observation_time_days,pc1,pc2,pc3,pc4,pc5	core_sensitivity_age_binned_utilization_decile::primary_psychosis		0.07211353139961375
schizophrenia_spectrum	prs_scz_z_within_ancestry	71992	1458	0.05977707605699897	0.027553817135750742	1.0615998641376492	1.0057882822118063	1.1205084523939048	0.030047304749839066	ok			core_sensitivity_age_binned_utilization_decile	Utilization sensitivity model: core_sensitivity_age_binned_utilization_decile.	primary_psychosis	nd_any	Any ND-CNV	prs_scz_z_within_ancestry_x_nd_any	prs_scz_z_within_ancestry	age_last_obs,sex_at_birth_binary_centered,utilization_decile_within_age_z,observation_time_days,pc1,pc2,pc3,pc4,pc5	core_sensitivity_age_binned_utilization_decile::primary_psychosis		0.07211353139961375
schizophrenia_spectrum	prs_scz_z_within_ancestry_x_nd_any	71992	1458	-0.0723055806210736	0.1456790659986955	0.9302465870439728	0.6991873478543491	1.2376635752385303	0.6196582633856328	ok			core_sensitivity_age_binned_utilization_decile	Utilization sensitivity model: core_sensitivity_age_binned_utilization_decile.	primary_psychosis	nd_any	Any ND-CNV	prs_scz_z_within_ancestry_x_nd_any	prs_scz_z_within_ancestry	age_last_obs,sex_at_birth_binary_centered,utilization_decile_within_age_z,observation_time_days,pc1,pc2,pc3,pc4,pc5	core_sensitivity_age_binned_utilization_decile::primary_psychosis		0.7435899160627594
schizophrenia_spectrum	age_last_obs	71992	1458	-0.013285519613045598	0.0017870924160904081	0.9868023433704489	0.9833519161172526	0.9902648776303378	1.0523958407129236e-13	ok			core_sensitivity_age_binned_utilization_decile	Utilization sensitivity model: core_sensitivity_age_binned_utilization_decile.	primary_psychosis	nd_any	Any ND-CNV	prs_scz_z_within_ancestry_x_nd_any	prs_scz_z_within_ancestry	age_last_obs,sex_at_birth_binary_centered,utilization_decile_within_age_z,observation_time_days,pc1,pc2,pc3,pc4,pc5	core_sensitivity_age_binned_utilization_decile::primary_psychosis
schizophrenia_spectrum	sex_at_birth_binary_centered	71992	1458	0.9583977009172111	0.055556995636619054	2.6075151053549295	2.3384913271875374	2.9074878087451927	1.10529911957645e-66	ok			core_sensitivity_age_binned_utilization_decile	Utilization sensitivity model: core_sensitivity_age_binned_utilization_decile.	primary_psychosis	nd_any	Any ND-CNV	prs_scz_z_within_ancestry_x_nd_any	prs_scz_z_within_ancestry	age_last_obs,sex_at_birth_binary_centered,utilization_decile_within_age_z,observation_time_days,pc1,pc2,pc3,pc4,pc5	core_sensitivity_age_binned_utilization_decile::primary_psychosis
schizophrenia_spectrum	utilization_decile_within_age_z	71992	1458	0.5000346214547995	0.0323588719380157	1.648778352817206	1.5474543600693318	1.7567368233056133	7.225531212363447e-54	ok			core_sensitivity_age_binned_utilization_decile	Utilization sensitivity model: core_sensitivity_age_binned_utilization_decile.	primary_psychosis	nd_any	Any ND-CNV	prs_scz_z_within_ancestry_x_nd_any	prs_scz_z_within_ancestry	age_last_obs,sex_at_birth_binary_centered,utilization_decile_within_age_z,observation_time_days,pc1,pc2,pc3,pc4,pc5	core_sensitivity_age_binned_utilization_decile::primary_psychosis
schizophrenia_spectrum	observation_time_days	71992	1458	3.5606419815750805e-05	9.916559617684425e-06	1.0000356070537317	1.0000161700936996	1.0000550443915532	0.0003299149588143038	ok			core_sensitivity_age_binned_utilization_decile	Utilization sensitivity model: core_sensitivity_age_binned_utilization_decile.	primary_psychosis	nd_any	Any ND-CNV	prs_scz_z_within_ancestry_x_nd_any	prs_scz_z_within_ancestry	age_last_obs,sex_at_birth_binary_centered,utilization_decile_within_age_z,observation_time_days,pc1,pc2,pc3,pc4,pc5	core_sensitivity_age_binned_utilization_decile::primary_psychosis
schizophrenia_spectrum	pc1	71992	1458	-5.623999297705337	0.39729876886793275	0.0036101740384396268	0.0016570690251831218	0.00786530699068687	1.7247896455137593e-45	ok			core_sensitivity_age_binned_utilization_decile	Utilization sensitivity model: core_sensitivity_age_binned_utilization_decile.	primary_psychosis	nd_any	Any ND-CNV	prs_scz_z_within_ancestry_x_nd_any	prs_scz_z_within_ancestry	age_last_obs,sex_at_birth_binary_centered,utilization_decile_within_age_z,observation_time_days,pc1,pc2,pc3,pc4,pc5	core_sensitivity_age_binned_utilization_decile::primary_psychosis
schizophrenia_spectrum	pc2	71992	1458	0.1614141571809266	0.9307879636631078	1.175171573787549	0.18958264055658933	7.284571117818542	0.8623239160585595	ok			core_sensitivity_age_binned_utilization_decile	Utilization sensitivity model: core_sensitivity_age_binned_utilization_decile.	primary_psychosis	nd_any	Any ND-CNV	prs_scz_z_within_ancestry_x_nd_any	prs_scz_z_within_ancestry	age_last_obs,sex_at_birth_binary_centered,utilization_decile_within_age_z,observation_time_days,pc1,pc2,pc3,pc4,pc5	core_sensitivity_age_binned_utilization_decile::primary_psychosis
schizophrenia_spectrum	pc3	71992	1458	-5.1598862969261505	1.1639546346033303	0.005742352571674453	0.0005865589515626269	0.05621704854997086	9.290293699923872e-06	ok			core_sensitivity_age_binned_utilization_decile	Utilization sensitivity model: core_sensitivity_age_binned_utilization_decile.	primary_psychosis	nd_any	Any ND-CNV	prs_scz_z_within_ancestry_x_nd_any	prs_scz_z_within_ancestry	age_last_obs,sex_at_birth_binary_centered,utilization_decile_within_age_z,observation_time_days,pc1,pc2,pc3,pc4,pc5	core_sensitivity_age_binned_utilization_decile::primary_psychosis
schizophrenia_spectrum	pc4	71992	1458	12.460903082643048	3.415191053975945	258048.56500501637	319.6186661304743	208339089.5385476	0.0002636020653092424	ok			core_sensitivity_age_binned_utilization_decile	Utilization sensitivity model: core_sensitivity_age_binned_utilization_decile.	primary_psychosis	nd_any	Any ND-CNV	prs_scz_z_within_ancestry_x_nd_any	prs_scz_z_within_ancestry	age_last_obs,sex_at_birth_binary_centered,utilization_decile_within_age_z,observation_time_days,pc1,pc2,pc3,pc4,pc5	core_sensitivity_age_binned_utilization_decile::primary_psychosis
schizophrenia_spectrum	pc5	71992	1458	-6.406252272359711	2.8822235961245406	0.0016512011728763744	5.813018883452176e-06	0.4690274310083007	0.02623758375870452	ok			core_sensitivity_age_binned_utilization_decile	Utilization sensitivity model: core_sensitivity_age_binned_utilization_decile.	primary_psychosis	nd_any	Any ND-CNV	prs_scz_z_within_ancestry_x_nd_any	prs_scz_z_within_ancestry	age_last_obs,sex_at_birth_binary_centered,utilization_decile_within_age_z,observation_time_days,pc1,pc2,pc3,pc4,pc5	core_sensitivity_age_binned_utilization_decile::primary_psychosis
psychosis_disorder_broad	nd_any	71992	2395	0.20922552499758065	0.11821301722602748	1.2327229770299388	0.9777786255961791	1.5541410891151444	0.07674336981411146	ok			core_sensitivity_age_binned_utilization_decile	Utilization sensitivity model: core_sensitivity_age_binned_utilization_decile.	primary_psychosis	nd_any	Any ND-CNV	prs_scz_z_within_ancestry_x_nd_any	prs_scz_z_within_ancestry	age_last_obs,sex_at_birth_binary_centered,utilization_decile_within_age_z,observation_time_days,pc1,pc2,pc3,pc4,pc5	core_sensitivity_age_binned_utilization_decile::primary_psychosis		0.1315600625384768
psychosis_disorder_broad	prs_scz_z_within_ancestry	71992	2395	0.05664533050292556	0.021577012307172575	1.0582804040481777	1.014457905308886	1.1039959447616166	0.008658207952206242	ok			core_sensitivity_age_binned_utilization_decile	Utilization sensitivity model: core_sensitivity_age_binned_utilization_decile.	primary_psychosis	nd_any	Any ND-CNV	prs_scz_z_within_ancestry_x_nd_any	prs_scz_z_within_ancestry	age_last_obs,sex_at_birth_binary_centered,utilization_decile_within_age_z,observation_time_days,pc1,pc2,pc3,pc4,pc5	core_sensitivity_age_binned_utilization_decile::primary_psychosis		0.04857526363411909
psychosis_disorder_broad	prs_scz_z_within_ancestry_x_nd_any	71992	2395	0.07674473429441325	0.11903153344168298	1.079766413874997	0.8550827156697908	1.363488569195577	0.519093820069242	ok			core_sensitivity_age_binned_utilization_decile	Utilization sensitivity model: core_sensitivity_age_binned_utilization_decile.	primary_psychosis	nd_any	Any ND-CNV	prs_scz_z_within_ancestry_x_nd_any	prs_scz_z_within_ancestry	age_last_obs,sex_at_birth_binary_centered,utilization_decile_within_age_z,observation_time_days,pc1,pc2,pc3,pc4,pc5	core_sensitivity_age_binned_utilization_decile::primary_psychosis		0.692125093425656
psychosis_disorder_broad	age_last_obs	71992	2395	-0.011315867728671337	0.0013925928268350926	0.9887479158868681	0.9860528260793485	0.9914503719417918	4.445872960675968e-16	ok			core_sensitivity_age_binned_utilization_decile	Utilization sensitivity model: core_sensitivity_age_binned_utilization_decile.	primary_psychosis	nd_any	Any ND-CNV	prs_scz_z_within_ancestry_x_nd_any	prs_scz_z_within_ancestry	age_last_obs,sex_at_birth_binary_centered,utilization_decile_within_age_z,observation_time_days,pc1,pc2,pc3,pc4,pc5	core_sensitivity_age_binned_utilization_decile::primary_psychosis
psychosis_disorder_broad	sex_at_birth_binary_centered	71992	2395	0.7665973646185064	0.04343264022514441	2.1524298453538466	1.9767802599417104	2.343687021291176	1.0128997740283358e-69	ok			core_sensitivity_age_binned_utilization_decile	Utilization sensitivity model: core_sensitivity_age_binned_utilization_decile.	primary_psychosis	nd_any	Any ND-CNV	prs_scz_z_within_ancestry_x_nd_any	prs_scz_z_within_ancestry	age_last_obs,sex_at_birth_binary_centered,utilization_decile_within_age_z,observation_time_days,pc1,pc2,pc3,pc4,pc5	core_sensitivity_age_binned_utilization_decile::primary_psychosis
psychosis_disorder_broad	utilization_decile_within_age_z	71992	2395	0.5625660565394218	0.02605379268964201	1.755170593626579	1.6677920449414878	1.8471270576419834	2.1135086072600034e-103	ok			core_sensitivity_age_binned_utilization_decile	Utilization sensitivity model: core_sensitivity_age_binned_utilization_decile.	primary_psychosis	nd_any	Any ND-CNV	prs_scz_z_within_ancestry_x_nd_any	prs_scz_z_within_ancestry	age_last_obs,sex_at_birth_binary_centered,utilization_decile_within_age_z,observation_time_days,pc1,pc2,pc3,pc4,pc5	core_sensitivity_age_binned_utilization_decile::primary_psychosis
psychosis_disorder_broad	observation_time_days	71992	2395	5.070294765226217e-05	7.5371757438355305e-06	1.0000507042330684	1.0000359307286875	1.000065477955698	1.731389070058078e-11	ok			core_sensitivity_age_binned_utilization_decile	Utilization sensitivity model: core_sensitivity_age_binned_utilization_decile.	primary_psychosis	nd_any	Any ND-CNV	prs_scz_z_within_ancestry_x_nd_any	prs_scz_z_within_ancestry	age_last_obs,sex_at_birth_binary_centered,utilization_decile_within_age_z,observation_time_days,pc1,pc2,pc3,pc4,pc5	core_sensitivity_age_binned_utilization_decile::primary_psychosis
psychosis_disorder_broad	pc1	71992	2395	-4.5567200780175785	0.3108083503036845	0.010496430016943186	0.0057078980260909925	0.019302209429280643	1.147966442444322e-48	ok			core_sensitivity_age_binned_utilization_decile	Utilization sensitivity model: core_sensitivity_age_binned_utilization_decile.	primary_psychosis	nd_any	Any ND-CNV	prs_scz_z_within_ancestry_x_nd_any	prs_scz_z_within_ancestry	age_last_obs,sex_at_birth_binary_centered,utilization_decile_within_age_z,observation_time_days,pc1,pc2,pc3,pc4,pc5	core_sensitivity_age_binned_utilization_decile::primary_psychosis
psychosis_disorder_broad	pc2	71992	2395	1.5720914295207764	0.7837515898536951	4.81671147936177	1.0365919006965132	22.38171980682686	0.04487180442936388	ok			core_sensitivity_age_binned_utilization_decile	Utilization sensitivity model: core_sensitivity_age_binned_utilization_decile.	primary_psychosis	nd_any	Any ND-CNV	prs_scz_z_within_ancestry_x_nd_any	prs_scz_z_within_ancestry	age_last_obs,sex_at_birth_binary_centered,utilization_decile_within_age_z,observation_time_days,pc1,pc2,pc3,pc4,pc5	core_sensitivity_age_binned_utilization_decile::primary_psychosis
psychosis_disorder_broad	pc3	71992	2395	-4.969878043572842	0.864321311942571	0.006943994847909765	0.0012760986119154031	0.03778631525617079	8.922482440808015e-09	ok			core_sensitivity_age_binned_utilization_decile	Utilization sensitivity model: core_sensitivity_age_binned_utilization_decile.	primary_psychosis	nd_any	Any ND-CNV	prs_scz_z_within_ancestry_x_nd_any	prs_scz_z_within_ancestry	age_last_obs,sex_at_birth_binary_centered,utilization_decile_within_age_z,observation_time_days,pc1,pc2,pc3,pc4,pc5	core_sensitivity_age_binned_utilization_decile::primary_psychosis
psychosis_disorder_broad	pc4	71992	2395	10.065696478200344	2.3744237174362968	23522.118687356815	224.04031022472208	2469600.524062507	2.2430114365512524e-05	ok			core_sensitivity_age_binned_utilization_decile	Utilization sensitivity model: core_sensitivity_age_binned_utilization_decile.	primary_psychosis	nd_any	Any ND-CNV	prs_scz_z_within_ancestry_x_nd_any	prs_scz_z_within_ancestry	age_last_obs,sex_at_birth_binary_centered,utilization_decile_within_age_z,observation_time_days,pc1,pc2,pc3,pc4,pc5	core_sensitivity_age_binned_utilization_decile::primary_psychosis
psychosis_disorder_broad	pc5	71992	2395	-4.682294360852006	2.5508511161650884	0.009257748884979601	6.239892261422774e-05	1.3735159330747635	0.0664196192582507	ok			core_sensitivity_age_binned_utilization_decile	Utilization sensitivity model: core_sensitivity_age_binned_utilization_decile.	primary_psychosis	nd_any	Any ND-CNV	prs_scz_z_within_ancestry_x_nd_any	prs_scz_z_within_ancestry	age_last_obs,sex_at_birth_binary_centered,utilization_decile_within_age_z,observation_time_days,pc1,pc2,pc3,pc4,pc5	core_sensitivity_age_binned_utilization_decile::primary_psychosis
schizophrenia	nd_any	71992	1105	0.39677948561502974	0.15820948179641212	1.487027982833028	1.0905573559572335	2.027634960829313	0.012143815908529773	ok			core_sensitivity_age_binned_utilization_decile	Utilization sensitivity model: core_sensitivity_age_binned_utilization_decile.	secondary_psychosis	nd_any	Any ND-CNV	prs_scz_z_within_ancestry_x_nd_any	prs_scz_z_within_ancestry	age_last_obs,sex_at_birth_binary_centered,utilization_decile_within_age_z,observation_time_days,pc1,pc2,pc3,pc4,pc5	core_sensitivity_age_binned_utilization_decile::secondary_psychosis		0.04640666611422554
schizophrenia	prs_scz_z_within_ancestry	71992	1105	0.05949663332971454	0.03158645831035649	1.061302187918982	0.997590083563834	1.1290833305577297	0.0596174714001462	ok			core_sensitivity_age_binned_utilization_decile	Utilization sensitivity model: core_sensitivity_age_binned_utilization_decile.	secondary_psychosis	nd_any	Any ND-CNV	prs_scz_z_within_ancestry_x_nd_any	prs_scz_z_within_ancestry	age_last_obs,sex_at_birth_binary_centered,utilization_decile_within_age_z,observation_time_days,pc1,pc2,pc3,pc4,pc5	core_sensitivity_age_binned_utilization_decile::secondary_psychosis		0.1788524142004386
schizophrenia	prs_scz_z_within_ancestry_x_nd_any	71992	1105	-0.02343622427421205	0.16175244533272176	0.9768362711244888	0.7114351456938298	1.3412453775442872	0.8847981492189045	ok			core_sensitivity_age_binned_utilization_decile	Utilization sensitivity model: core_sensitivity_age_binned_utilization_decile.	secondary_psychosis	nd_any	Any ND-CNV	prs_scz_z_within_ancestry_x_nd_any	prs_scz_z_within_ancestry	age_last_obs,sex_at_birth_binary_centered,utilization_decile_within_age_z,observation_time_days,pc1,pc2,pc3,pc4,pc5	core_sensitivity_age_binned_utilization_decile::secondary_psychosis		0.9817761268145209
schizophrenia	age_last_obs	71992	1105	-0.012630814070984297	0.002051172862645343	0.9874486198708909	0.9834867506440245	0.9914264490563033	7.373931515472972e-10	ok			core_sensitivity_age_binned_utilization_decile	Utilization sensitivity model: core_sensitivity_age_binned_utilization_decile.	secondary_psychosis	nd_any	Any ND-CNV	prs_scz_z_within_ancestry_x_nd_any	prs_scz_z_within_ancestry	age_last_obs,sex_at_birth_binary_centered,utilization_decile_within_age_z,observation_time_days,pc1,pc2,pc3,pc4,pc5	core_sensitivity_age_binned_utilization_decile::secondary_psychosis
schizophrenia	sex_at_birth_binary_centered	71992	1105	1.013969029887644	0.06378080381500414	2.7565200421434395	2.4325951596368864	3.1235788300559983	6.57186119128635e-57	ok			core_sensitivity_age_binned_utilization_decile	Utilization sensitivity model: core_sensitivity_age_binned_utilization_decile.	secondary_psychosis	nd_any	Any ND-CNV	prs_scz_z_within_ancestry_x_nd_any	prs_scz_z_within_ancestry	age_last_obs,sex_at_birth_binary_centered,utilization_decile_within_age_z,observation_time_days,pc1,pc2,pc3,pc4,pc5	core_sensitivity_age_binned_utilization_decile::secondary_psychosis
schizophrenia	utilization_decile_within_age_z	71992	1105	0.5137571941973185	0.03696255098914128	1.6715597861434024	1.554743521769413	1.797153086363641	6.387666014810096e-44	ok			core_sensitivity_age_binned_utilization_decile	Utilization sensitivity model: core_sensitivity_age_binned_utilization_decile.	secondary_psychosis	nd_any	Any ND-CNV	prs_scz_z_within_ancestry_x_nd_any	prs_scz_z_within_ancestry	age_last_obs,sex_at_birth_binary_centered,utilization_decile_within_age_z,observation_time_days,pc1,pc2,pc3,pc4,pc5	core_sensitivity_age_binned_utilization_decile::secondary_psychosis
schizophrenia	observation_time_days	71992	1105	2.9507022225817453e-05	1.1433659999372089e-05	1.0000295074575623	1.000007097073811	1.0000519183435352	0.009859583176528536	ok			core_sensitivity_age_binned_utilization_decile	Utilization sensitivity model: core_sensitivity_age_binned_utilization_decile.	secondary_psychosis	nd_any	Any ND-CNV	prs_scz_z_within_ancestry_x_nd_any	prs_scz_z_within_ancestry	age_last_obs,sex_at_birth_binary_centered,utilization_decile_within_age_z,observation_time_days,pc1,pc2,pc3,pc4,pc5	core_sensitivity_age_binned_utilization_decile::secondary_psychosis
schizophrenia	pc1	71992	1105	-5.794883111833176	0.4483965539335834	0.0030430861066586897	0.0012636633477428356	0.007328196286677212	3.3141176865478403e-38	ok			core_sensitivity_age_binned_utilization_decile	Utilization sensitivity model: core_sensitivity_age_binned_utilization_decile.	secondary_psychosis	nd_any	Any ND-CNV	prs_scz_z_within_ancestry_x_nd_any	prs_scz_z_within_ancestry	age_last_obs,sex_at_birth_binary_centered,utilization_decile_within_age_z,observation_time_days,pc1,pc2,pc3,pc4,pc5	core_sensitivity_age_binned_utilization_decile::secondary_psychosis
schizophrenia	pc2	71992	1105	0.10336399134404886	1.0807116173454931	1.1088949637946202	0.13334296593315406	9.22169408880184	0.9238030175261912	ok			core_sensitivity_age_binned_utilization_decile	Utilization sensitivity model: core_sensitivity_age_binned_utilization_decile.	secondary_psychosis	nd_any	Any ND-CNV	prs_scz_z_within_ancestry_x_nd_any	prs_scz_z_within_ancestry	age_last_obs,sex_at_birth_binary_centered,utilization_decile_within_age_z,observation_time_days,pc1,pc2,pc3,pc4,pc5	core_sensitivity_age_binned_utilization_decile::secondary_psychosis
schizophrenia	pc3	71992	1105	-4.80591823639745	1.328766618550419	0.008181185302183166	0.0006049886812680631	0.11063313252136893	0.0002982371336249304	ok			core_sensitivity_age_binned_utilization_decile	Utilization sensitivity model: core_sensitivity_age_binned_utilization_decile.	secondary_psychosis	nd_any	Any ND-CNV	prs_scz_z_within_ancestry_x_nd_any	prs_scz_z_within_ancestry	age_last_obs,sex_at_birth_binary_centered,utilization_decile_within_age_z,observation_time_days,pc1,pc2,pc3,pc4,pc5	core_sensitivity_age_binned_utilization_decile::secondary_psychosis
schizophrenia	pc4	71992	1105	11.144147415923113	3.841203359616375	69157.88900108439	37.16579433223385	128688588.44591334	0.003717216400995459	ok			core_sensitivity_age_binned_utilization_decile	Utilization sensitivity model: core_sensitivity_age_binned_utilization_decile.	secondary_psychosis	nd_any	Any ND-CNV	prs_scz_z_within_ancestry_x_nd_any	prs_scz_z_within_ancestry	age_last_obs,sex_at_birth_binary_centered,utilization_decile_within_age_z,observation_time_days,pc1,pc2,pc3,pc4,pc5	core_sensitivity_age_binned_utilization_decile::secondary_psychosis
schizophrenia	pc5	71992	1105	-7.460478047177778	3.1592407058122247	0.0005753810464457403	1.176943386621586e-06	0.2812908015561495	0.018202242200068715	ok			core_sensitivity_age_binned_utilization_decile	Utilization sensitivity model: core_sensitivity_age_binned_utilization_decile.	secondary_psychosis	nd_any	Any ND-CNV	prs_scz_z_within_ancestry_x_nd_any	prs_scz_z_within_ancestry	age_last_obs,sex_at_birth_binary_centered,utilization_decile_within_age_z,observation_time_days,pc1,pc2,pc3,pc4,pc5	core_sensitivity_age_binned_utilization_decile::secondary_psychosis
paranoid_schizophrenia	nd_any	71992	340	0.6687217280427971	0.25376753287486536	1.9517408697827394	1.1868910953490763	3.209470892238798	0.008409404182718567	ok			core_sensitivity_age_binned_utilization_decile	Utilization sensitivity model: core_sensitivity_age_binned_utilization_decile.	secondary_psychosis	nd_any	Any ND-CNV	prs_scz_z_within_ancestry_x_nd_any	prs_scz_z_within_ancestry	age_last_obs,sex_at_birth_binary_centered,utilization_decile_within_age_z,observation_time_days,pc1,pc2,pc3,pc4,pc5	core_sensitivity_age_binned_utilization_decile::secondary_psychosis		0.04640666611422554
paranoid_schizophrenia	prs_scz_z_within_ancestry	71992	340	-0.0012958801744663978	0.05673178614262909	0.9987049591156679	0.8936061213714164	1.1161646854337808	0.9817761268145209	ok			core_sensitivity_age_binned_utilization_decile	Utilization sensitivity model: core_sensitivity_age_binned_utilization_decile.	secondary_psychosis	nd_any	Any ND-CNV	prs_scz_z_within_ancestry_x_nd_any	prs_scz_z_within_ancestry	age_last_obs,sex_at_birth_binary_centered,utilization_decile_within_age_z,observation_time_days,pc1,pc2,pc3,pc4,pc5	core_sensitivity_age_binned_utilization_decile::secondary_psychosis		0.9817761268145209
paranoid_schizophrenia	prs_scz_z_within_ancestry_x_nd_any	71992	340	0.02674604607313966	0.25919853148985206	1.0271069318016524	0.6179899550339164	1.707064396050105	0.9178141678402877	ok			core_sensitivity_age_binned_utilization_decile	Utilization sensitivity model: core_sensitivity_age_binned_utilization_decile.	secondary_psychosis	nd_any	Any ND-CNV	prs_scz_z_within_ancestry_x_nd_any	prs_scz_z_within_ancestry	age_last_obs,sex_at_birth_binary_centered,utilization_decile_within_age_z,observation_time_days,pc1,pc2,pc3,pc4,pc5	core_sensitivity_age_binned_utilization_decile::secondary_psychosis		0.9817761268145209
paranoid_schizophrenia	age_last_obs	71992	340	-0.0034208995767796555	0.003768326779427118	0.9965849450336696	0.9892513638325762	1.00397289200589	0.36398214182062105	ok			core_sensitivity_age_binned_utilization_decile	Utilization sensitivity model: core_sensitivity_age_binned_utilization_decile.	secondary_psychosis	nd_any	Any ND-CNV	prs_scz_z_within_ancestry_x_nd_any	prs_scz_z_within_ancestry	age_last_obs,sex_at_birth_binary_centered,utilization_decile_within_age_z,observation_time_days,pc1,pc2,pc3,pc4,pc5	core_sensitivity_age_binned_utilization_decile::secondary_psychosis
paranoid_schizophrenia	sex_at_birth_binary_centered	71992	340	1.297399339834201	0.11672872384845558	3.659766471711106	2.911332968531552	4.600604181051989	1.0646290860697382e-28	ok			core_sensitivity_age_binned_utilization_decile	Utilization sensitivity model: core_sensitivity_age_binned_utilization_decile.	secondary_psychosis	nd_any	Any ND-CNV	prs_scz_z_within_ancestry_x_nd_any	prs_scz_z_within_ancestry	age_last_obs,sex_at_birth_binary_centered,utilization_decile_within_age_z,observation_time_days,pc1,pc2,pc3,pc4,pc5	core_sensitivity_age_binned_utilization_decile::secondary_psychosis
paranoid_schizophrenia	utilization_decile_within_age_z	71992	340	0.9491883632029451	0.0738901582428209	2.583611853653141	2.2352736365832517	2.9862340346572642	9.064694835951362e-38	ok			core_sensitivity_age_binned_utilization_decile	Utilization sensitivity model: core_sensitivity_age_binned_utilization_decile.	secondary_psychosis	nd_any	Any ND-CNV	prs_scz_z_within_ancestry_x_nd_any	prs_scz_z_within_ancestry	age_last_obs,sex_at_birth_binary_centered,utilization_decile_within_age_z,observation_time_days,pc1,pc2,pc3,pc4,pc5	core_sensitivity_age_binned_utilization_decile::secondary_psychosis
paranoid_schizophrenia	observation_time_days	71992	340	5.228017056819958e-05	1.9548747994860813e-05	1.0000522815372002	1.000013964722004	1.000090599820554	0.0074874533063750545	ok			core_sensitivity_age_binned_utilization_decile	Utilization sensitivity model: core_sensitivity_age_binned_utilization_decile.	secondary_psychosis	nd_any	Any ND-CNV	prs_scz_z_within_ancestry_x_nd_any	prs_scz_z_within_ancestry	age_last_obs,sex_at_birth_binary_centered,utilization_decile_within_age_z,observation_time_days,pc1,pc2,pc3,pc4,pc5	core_sensitivity_age_binned_utilization_decile::secondary_psychosis
paranoid_schizophrenia	pc1	71992	340	-5.91632454985176	0.8006891823953999	0.00269508765567906	0.0005610641288232576	0.012945930952719573	1.4789246378316226e-13	ok			core_sensitivity_age_binned_utilization_decile	Utilization sensitivity model: core_sensitivity_age_binned_utilization_decile.	secondary_psychosis	nd_any	Any ND-CNV	prs_scz_z_within_ancestry_x_nd_any	prs_scz_z_within_ancestry	age_last_obs,sex_at_birth_binary_centered,utilization_decile_within_age_z,observation_time_days,pc1,pc2,pc3,pc4,pc5	core_sensitivity_age_binned_utilization_decile::secondary_psychosis
paranoid_schizophrenia	pc2	71992	340	-0.46169969331134036	2.066795618491063	0.630211568276447	0.010969691737909912	36.205814190466235	0.8232326567399972	ok			core_sensitivity_age_binned_utilization_decile	Utilization sensitivity model: core_sensitivity_age_binned_utilization_decile.	secondary_psychosis	nd_any	Any ND-CNV	prs_scz_z_within_ancestry_x_nd_any	prs_scz_z_within_ancestry	age_last_obs,sex_at_birth_binary_centered,utilization_decile_within_age_z,observation_time_days,pc1,pc2,pc3,pc4,pc5	core_sensitivity_age_binned_utilization_decile::secondary_psychosis
paranoid_schizophrenia	pc3	71992	340	-3.9423135765379054	2.457222041572923	0.019403271821540325	0.0001571250177603156	2.3960981054900388	0.10863070427297598	ok			core_sensitivity_age_binned_utilization_decile	Utilization sensitivity model: core_sensitivity_age_binned_utilization_decile.	secondary_psychosis	nd_any	Any ND-CNV	prs_scz_z_within_ancestry_x_nd_any	prs_scz_z_within_ancestry	age_last_obs,sex_at_birth_binary_centered,utilization_decile_within_age_z,observation_time_days,pc1,pc2,pc3,pc4,pc5	core_sensitivity_age_binned_utilization_decile::secondary_psychosis
paranoid_schizophrenia	pc4	71992	340	8.089012576503995	6.572902767229415	3258.4684928411143	0.008280293641490615	1282275409.3690405	0.21844982346216024	ok			core_sensitivity_age_binned_utilization_decile	Utilization sensitivity model: core_sensitivity_age_binned_utilization_decile.	secondary_psychosis	nd_any	Any ND-CNV	prs_scz_z_within_ancestry_x_nd_any	prs_scz_z_within_ancestry	age_last_obs,sex_at_birth_binary_centered,utilization_decile_within_age_z,observation_time_days,pc1,pc2,pc3,pc4,pc5	core_sensitivity_age_binned_utilization_decile::secondary_psychosis
paranoid_schizophrenia	pc5	71992	340	-5.197514152680724	5.478398124732107	0.005530294816400823	1.200719756177914e-07	254.7152289195622	0.3427585555035917	ok			core_sensitivity_age_binned_utilization_decile	Utilization sensitivity model: core_sensitivity_age_binned_utilization_decile.	secondary_psychosis	nd_any	Any ND-CNV	prs_scz_z_within_ancestry_x_nd_any	prs_scz_z_within_ancestry	age_last_obs,sex_at_birth_binary_centered,utilization_decile_within_age_z,observation_time_days,pc1,pc2,pc3,pc4,pc5	core_sensitivity_age_binned_utilization_decile::secondary_psychosis
schizoaffective	nd_any	71992	768	0.2886208011674169	0.19808637336332133	1.3345855592791185	0.9051736360700975	1.9677093367072238	0.14510390137009266	ok			core_sensitivity_age_binned_utilization_decile	Utilization sensitivity model: core_sensitivity_age_binned_utilization_decile.	secondary_psychosis	nd_any	Any ND-CNV	prs_scz_z_within_ancestry_x_nd_any	prs_scz_z_within_ancestry	age_last_obs,sex_at_birth_binary_centered,utilization_decile_within_age_z,observation_time_days,pc1,pc2,pc3,pc4,pc5	core_sensitivity_age_binned_utilization_decile::secondary_psychosis		0.27206981506892375
schizoaffective	prs_scz_z_within_ancestry	71992	768	0.055664545695475735	0.037513792539844194	1.0572429675400108	0.9822961008844819	1.137908102665122	0.13785080827541002	ok			core_sensitivity_age_binned_utilization_decile	Utilization sensitivity model: core_sensitivity_age_binned_utilization_decile.	secondary_psychosis	nd_any	Any ND-CNV	prs_scz_z_within_ancestry_x_nd_any	prs_scz_z_within_ancestry	age_last_obs,sex_at_birth_binary_centered,utilization_decile_within_age_z,observation_time_days,pc1,pc2,pc3,pc4,pc5	core_sensitivity_age_binned_utilization_decile::secondary_psychosis		0.27206981506892375
schizoaffective	prs_scz_z_within_ancestry_x_nd_any	71992	768	0.09476137224876872	0.2000004835985712	1.0993964773129414	0.7428660184659085	1.627039848752448	0.635638458410821	ok			core_sensitivity_age_binned_utilization_decile	Utilization sensitivity model: core_sensitivity_age_binned_utilization_decile.	secondary_psychosis	nd_any	Any ND-CNV	prs_scz_z_within_ancestry_x_nd_any	prs_scz_z_within_ancestry	age_last_obs,sex_at_birth_binary_centered,utilization_decile_within_age_z,observation_time_days,pc1,pc2,pc3,pc4,pc5	core_sensitivity_age_binned_utilization_decile::secondary_psychosis		0.9534576876162315
schizoaffective	age_last_obs	71992	768	-0.014370191330060822	0.002435822940487088	0.9857325670612475	0.9810376859598654	0.9904499161155651	3.6455588972590994e-09	ok			core_sensitivity_age_binned_utilization_decile	Utilization sensitivity model: core_sensitivity_age_binned_utilization_decile.	secondary_psychosis	nd_any	Any ND-CNV	prs_scz_z_within_ancestry_x_nd_any	prs_scz_z_within_ancestry	age_last_obs,sex_at_birth_binary_centered,utilization_decile_within_age_z,observation_time_days,pc1,pc2,pc3,pc4,pc5	core_sensitivity_age_binned_utilization_decile::secondary_psychosis
schizoaffective	sex_at_birth_binary_centered	71992	768	0.8894687639216527	0.07545379319598755	2.433836366113944	2.099248302076866	2.821752648868799	4.4872767069795236e-32	ok			core_sensitivity_age_binned_utilization_decile	Utilization sensitivity model: core_sensitivity_age_binned_utilization_decile.	secondary_psychosis	nd_any	Any ND-CNV	prs_scz_z_within_ancestry_x_nd_any	prs_scz_z_within_ancestry	age_last_obs,sex_at_birth_binary_centered,utilization_decile_within_age_z,observation_time_days,pc1,pc2,pc3,pc4,pc5	core_sensitivity_age_binned_utilization_decile::secondary_psychosis
schizoaffective	utilization_decile_within_age_z	71992	768	0.6202640656205052	0.0455405602936599	1.8594189856510241	1.700639858237712	2.0330224223853333	3.044181038393453e-42	ok			core_sensitivity_age_binned_utilization_decile	Utilization sensitivity model: core_sensitivity_age_binned_utilization_decile.	secondary_psychosis	nd_any	Any ND-CNV	prs_scz_z_within_ancestry_x_nd_any	prs_scz_z_within_ancestry	age_last_obs,sex_at_birth_binary_centered,utilization_decile_within_age_z,observation_time_days,pc1,pc2,pc3,pc4,pc5	core_sensitivity_age_binned_utilization_decile::secondary_psychosis
schizoaffective	observation_time_days	71992	768	5.268453722240852e-05	1.3049954581345433e-05	1.0000526859250771	1.0000271069936308	1.0000782655107872	5.4106012694512596e-05	ok			core_sensitivity_age_binned_utilization_decile	Utilization sensitivity model: core_sensitivity_age_binned_utilization_decile.	secondary_psychosis	nd_any	Any ND-CNV	prs_scz_z_within_ancestry_x_nd_any	prs_scz_z_within_ancestry	age_last_obs,sex_at_birth_binary_centered,utilization_decile_within_age_z,observation_time_days,pc1,pc2,pc3,pc4,pc5	core_sensitivity_age_binned_utilization_decile::secondary_psychosis
schizoaffective	pc1	71992	768	-5.7300934902735925	0.6025181182394448	0.003246773677661627	0.0009967316297477317	0.010576105944008641	1.9021835925998297e-21	ok			core_sensitivity_age_binned_utilization_decile	Utilization sensitivity model: core_sensitivity_age_binned_utilization_decile.	secondary_psychosis	nd_any	Any ND-CNV	prs_scz_z_within_ancestry_x_nd_any	prs_scz_z_within_ancestry	age_last_obs,sex_at_birth_binary_centered,utilization_decile_within_age_z,observation_time_days,pc1,pc2,pc3,pc4,pc5	core_sensitivity_age_binned_utilization_decile::secondary_psychosis
schizoaffective	pc2	71992	768	1.7756718467151331	1.5908208242664545	5.904246552745656	0.26123445787845906	133.44383294116523	0.2643371686649041	ok			core_sensitivity_age_binned_utilization_decile	Utilization sensitivity model: core_sensitivity_age_binned_utilization_decile.	secondary_psychosis	nd_any	Any ND-CNV	prs_scz_z_within_ancestry_x_nd_any	prs_scz_z_within_ancestry	age_last_obs,sex_at_birth_binary_centered,utilization_decile_within_age_z,observation_time_days,pc1,pc2,pc3,pc4,pc5	core_sensitivity_age_binned_utilization_decile::secondary_psychosis
schizoaffective	pc3	71992	768	-6.735864150753294	1.711266057900755	0.0011875485356631949	4.149466786186713e-05	0.03398681317923776	8.278628366164297e-05	ok			core_sensitivity_age_binned_utilization_decile	Utilization sensitivity model: core_sensitivity_age_binned_utilization_decile.	secondary_psychosis	nd_any	Any ND-CNV	prs_scz_z_within_ancestry_x_nd_any	prs_scz_z_within_ancestry	age_last_obs,sex_at_birth_binary_centered,utilization_decile_within_age_z,observation_time_days,pc1,pc2,pc3,pc4,pc5	core_sensitivity_age_binned_utilization_decile::secondary_psychosis
schizoaffective	pc4	71992	768	12.7213662734251	4.859188825676282	334826.0001806142	24.467756146258232	4581885225.878909	0.008844627555639147	ok			core_sensitivity_age_binned_utilization_decile	Utilization sensitivity model: core_sensitivity_age_binned_utilization_decile.	secondary_psychosis	nd_any	Any ND-CNV	prs_scz_z_within_ancestry_x_nd_any	prs_scz_z_within_ancestry	age_last_obs,sex_at_birth_binary_centered,utilization_decile_within_age_z,observation_time_days,pc1,pc2,pc3,pc4,pc5	core_sensitivity_age_binned_utilization_decile::secondary_psychosis
schizoaffective	pc5	71992	768	-5.880177072306981	3.9017030095882075	0.002794290439772781	1.333751418084541e-06	5.85420862983528	0.13179025106733422	ok			core_sensitivity_age_binned_utilization_decile	Utilization sensitivity model: core_sensitivity_age_binned_utilization_decile.	secondary_psychosis	nd_any	Any ND-CNV	prs_scz_z_within_ancestry_x_nd_any	prs_scz_z_within_ancestry	age_last_obs,sex_at_birth_binary_centered,utilization_decile_within_age_z,observation_time_days,pc1,pc2,pc3,pc4,pc5	core_sensitivity_age_binned_utilization_decile::secondary_psychosis
psychotic_disorder	nd_any	71992	2395	0.20922552499758065	0.11821301722602748	1.2327229770299388	0.9777786255961791	1.5541410891151444	0.07674336981411146	ok			core_sensitivity_age_binned_utilization_decile	Utilization sensitivity model: core_sensitivity_age_binned_utilization_decile.	secondary_psychosis	nd_any	Any ND-CNV	prs_scz_z_within_ancestry_x_nd_any	prs_scz_z_within_ancestry	age_last_obs,sex_at_birth_binary_centered,utilization_decile_within_age_z,observation_time_days,pc1,pc2,pc3,pc4,pc5	core_sensitivity_age_binned_utilization_decile::secondary_psychosis		0.19185842453527865
psychotic_disorder	prs_scz_z_within_ancestry	71992	2395	0.05664533050292556	0.021577012307172575	1.0582804040481777	1.014457905308886	1.1039959447616166	0.008658207952206242	ok			core_sensitivity_age_binned_utilization_decile	Utilization sensitivity model: core_sensitivity_age_binned_utilization_decile.	secondary_psychosis	nd_any	Any ND-CNV	prs_scz_z_within_ancestry_x_nd_any	prs_scz_z_within_ancestry	age_last_obs,sex_at_birth_binary_centered,utilization_decile_within_age_z,observation_time_days,pc1,pc2,pc3,pc4,pc5	core_sensitivity_age_binned_utilization_decile::secondary_psychosis		0.04640666611422554
psychotic_disorder	prs_scz_z_within_ancestry_x_nd_any	71992	2395	0.07674473429441325	0.11903153344168298	1.079766413874997	0.8550827156697908	1.363488569195577	0.519093820069242	ok			core_sensitivity_age_binned_utilization_decile	Utilization sensitivity model: core_sensitivity_age_binned_utilization_decile.	secondary_psychosis	nd_any	Any ND-CNV	prs_scz_z_within_ancestry_x_nd_any	prs_scz_z_within_ancestry	age_last_obs,sex_at_birth_binary_centered,utilization_decile_within_age_z,observation_time_days,pc1,pc2,pc3,pc4,pc5	core_sensitivity_age_binned_utilization_decile::secondary_psychosis		0.86515636678207
psychotic_disorder	age_last_obs	71992	2395	-0.011315867728671337	0.0013925928268350926	0.9887479158868681	0.9860528260793485	0.9914503719417918	4.445872960675968e-16	ok			core_sensitivity_age_binned_utilization_decile	Utilization sensitivity model: core_sensitivity_age_binned_utilization_decile.	secondary_psychosis	nd_any	Any ND-CNV	prs_scz_z_within_ancestry_x_nd_any	prs_scz_z_within_ancestry	age_last_obs,sex_at_birth_binary_centered,utilization_decile_within_age_z,observation_time_days,pc1,pc2,pc3,pc4,pc5	core_sensitivity_age_binned_utilization_decile::secondary_psychosis
psychotic_disorder	sex_at_birth_binary_centered	71992	2395	0.7665973646185064	0.04343264022514441	2.1524298453538466	1.9767802599417104	2.343687021291176	1.0128997740283358e-69	ok			core_sensitivity_age_binned_utilization_decile	Utilization sensitivity model: core_sensitivity_age_binned_utilization_decile.	secondary_psychosis	nd_any	Any ND-CNV	prs_scz_z_within_ancestry_x_nd_any	prs_scz_z_within_ancestry	age_last_obs,sex_at_birth_binary_centered,utilization_decile_within_age_z,observation_time_days,pc1,pc2,pc3,pc4,pc5	core_sensitivity_age_binned_utilization_decile::secondary_psychosis
psychotic_disorder	utilization_decile_within_age_z	71992	2395	0.5625660565394218	0.02605379268964201	1.755170593626579	1.6677920449414878	1.8471270576419834	2.1135086072600034e-103	ok			core_sensitivity_age_binned_utilization_decile	Utilization sensitivity model: core_sensitivity_age_binned_utilization_decile.	secondary_psychosis	nd_any	Any ND-CNV	prs_scz_z_within_ancestry_x_nd_any	prs_scz_z_within_ancestry	age_last_obs,sex_at_birth_binary_centered,utilization_decile_within_age_z,observation_time_days,pc1,pc2,pc3,pc4,pc5	core_sensitivity_age_binned_utilization_decile::secondary_psychosis
psychotic_disorder	observation_time_days	71992	2395	5.070294765226217e-05	7.5371757438355305e-06	1.0000507042330684	1.0000359307286875	1.000065477955698	1.731389070058078e-11	ok			core_sensitivity_age_binned_utilization_decile	Utilization sensitivity model: core_sensitivity_age_binned_utilization_decile.	secondary_psychosis	nd_any	Any ND-CNV	prs_scz_z_within_ancestry_x_nd_any	prs_scz_z_within_ancestry	age_last_obs,sex_at_birth_binary_centered,utilization_decile_within_age_z,observation_time_days,pc1,pc2,pc3,pc4,pc5	core_sensitivity_age_binned_utilization_decile::secondary_psychosis
psychotic_disorder	pc1	71992	2395	-4.5567200780175785	0.3108083503036845	0.010496430016943186	0.0057078980260909925	0.019302209429280643	1.147966442444322e-48	ok			core_sensitivity_age_binned_utilization_decile	Utilization sensitivity model: core_sensitivity_age_binned_utilization_decile.	secondary_psychosis	nd_any	Any ND-CNV	prs_scz_z_within_ancestry_x_nd_any	prs_scz_z_within_ancestry	age_last_obs,sex_at_birth_binary_centered,utilization_decile_within_age_z,observation_time_days,pc1,pc2,pc3,pc4,pc5	core_sensitivity_age_binned_utilization_decile::secondary_psychosis
psychotic_disorder	pc2	71992	2395	1.5720914295207764	0.7837515898536951	4.81671147936177	1.0365919006965132	22.38171980682686	0.04487180442936388	ok			core_sensitivity_age_binned_utilization_decile	Utilization sensitivity model: core_sensitivity_age_binned_utilization_decile.	secondary_psychosis	nd_any	Any ND-CNV	prs_scz_z_within_ancestry_x_nd_any	prs_scz_z_within_ancestry	age_last_obs,sex_at_birth_binary_centered,utilization_decile_within_age_z,observation_time_days,pc1,pc2,pc3,pc4,pc5	core_sensitivity_age_binned_utilization_decile::secondary_psychosis
psychotic_disorder	pc3	71992	2395	-4.969878043572842	0.864321311942571	0.006943994847909765	0.0012760986119154031	0.03778631525617079	8.922482440808015e-09	ok			core_sensitivity_age_binned_utilization_decile	Utilization sensitivity model: core_sensitivity_age_binned_utilization_decile.	secondary_psychosis	nd_any	Any ND-CNV	prs_scz_z_within_ancestry_x_nd_any	prs_scz_z_within_ancestry	age_last_obs,sex_at_birth_binary_centered,utilization_decile_within_age_z,observation_time_days,pc1,pc2,pc3,pc4,pc5	core_sensitivity_age_binned_utilization_decile::secondary_psychosis
psychotic_disorder	pc4	71992	2395	10.065696478200344	2.3744237174362968	23522.118687356815	224.04031022472208	2469600.524062507	2.2430114365512524e-05	ok			core_sensitivity_age_binned_utilization_decile	Utilization sensitivity model: core_sensitivity_age_binned_utilization_decile.	secondary_psychosis	nd_any	Any ND-CNV	prs_scz_z_within_ancestry_x_nd_any	prs_scz_z_within_ancestry	age_last_obs,sex_at_birth_binary_centered,utilization_decile_within_age_z,observation_time_days,pc1,pc2,pc3,pc4,pc5	core_sensitivity_age_binned_utilization_decile::secondary_psychosis
psychotic_disorder	pc5	71992	2395	-4.682294360852006	2.5508511161650884	0.009257748884979601	6.239892261422774e-05	1.3735159330747635	0.0664196192582507	ok			core_sensitivity_age_binned_utilization_decile	Utilization sensitivity model: core_sensitivity_age_binned_utilization_decile.	secondary_psychosis	nd_any	Any ND-CNV	prs_scz_z_within_ancestry_x_nd_any	prs_scz_z_within_ancestry	age_last_obs,sex_at_birth_binary_centered,utilization_decile_within_age_z,observation_time_days,pc1,pc2,pc3,pc4,pc5	core_sensitivity_age_binned_utilization_decile::secondary_psychosis
reactive_psychosis	nd_any	71992	189	0.11985866094176625	0.42226202605177904	1.127337503497531	0.49273936796398393	2.5792334232261704	0.77652608871721	ok			core_sensitivity_age_binned_utilization_decile	Utilization sensitivity model: core_sensitivity_age_binned_utilization_decile.	secondary_psychosis	nd_any	Any ND-CNV	prs_scz_z_within_ancestry_x_nd_any	prs_scz_z_within_ancestry	age_last_obs,sex_at_birth_binary_centered,utilization_decile_within_age_z,observation_time_days,pc1,pc2,pc3,pc4,pc5	core_sensitivity_age_binned_utilization_decile::secondary_psychosis		0.9817761268145209
reactive_psychosis	prs_scz_z_within_ancestry	71992	189	0.18765884293106813	0.07502562302906393	1.2064218657873915	1.0414444271210301	1.3975337332913564	0.012375110963793477	ok			core_sensitivity_age_binned_utilization_decile	Utilization sensitivity model: core_sensitivity_age_binned_utilization_decile.	secondary_psychosis	nd_any	Any ND-CNV	prs_scz_z_within_ancestry_x_nd_any	prs_scz_z_within_ancestry	age_last_obs,sex_at_birth_binary_centered,utilization_decile_within_age_z,observation_time_days,pc1,pc2,pc3,pc4,pc5	core_sensitivity_age_binned_utilization_decile::secondary_psychosis		0.04640666611422554
reactive_psychosis	prs_scz_z_within_ancestry_x_nd_any	71992	189	-0.02074355375670374	0.4242031750153583	0.9794701137960493	0.42648342451202725	2.249470081791164	0.9609989541115785	ok			core_sensitivity_age_binned_utilization_decile	Utilization sensitivity model: core_sensitivity_age_binned_utilization_decile.	secondary_psychosis	nd_any	Any ND-CNV	prs_scz_z_within_ancestry_x_nd_any	prs_scz_z_within_ancestry	age_last_obs,sex_at_birth_binary_centered,utilization_decile_within_age_z,observation_time_days,pc1,pc2,pc3,pc4,pc5	core_sensitivity_age_binned_utilization_decile::secondary_psychosis		0.9817761268145209
reactive_psychosis	age_last_obs	71992	189	-0.02644373509915282	0.004863319346962247	0.973902838840665	0.9646635984909648	0.983230569688372	5.406850998033056e-08	ok			core_sensitivity_age_binned_utilization_decile	Utilization sensitivity model: core_sensitivity_age_binned_utilization_decile.	secondary_psychosis	nd_any	Any ND-CNV	prs_scz_z_within_ancestry_x_nd_any	prs_scz_z_within_ancestry	age_last_obs,sex_at_birth_binary_centered,utilization_decile_within_age_z,observation_time_days,pc1,pc2,pc3,pc4,pc5	core_sensitivity_age_binned_utilization_decile::secondary_psychosis
reactive_psychosis	sex_at_birth_binary_centered	71992	189	0.5847052508495427	0.1507572689260011	1.7944619915359155	1.3353868214203402	2.411356610245784	0.00010512206015081783	ok			core_sensitivity_age_binned_utilization_decile	Utilization sensitivity model: core_sensitivity_age_binned_utilization_decile.	secondary_psychosis	nd_any	Any ND-CNV	prs_scz_z_within_ancestry_x_nd_any	prs_scz_z_within_ancestry	age_last_obs,sex_at_birth_binary_centered,utilization_decile_within_age_z,observation_time_days,pc1,pc2,pc3,pc4,pc5	core_sensitivity_age_binned_utilization_decile::secondary_psychosis
reactive_psychosis	utilization_decile_within_age_z	71992	189	0.6100710129840142	0.09100203589073648	1.8405620979477524	1.5398838979441967	2.1999508150741094	2.028915349093078e-11	ok			core_sensitivity_age_binned_utilization_decile	Utilization sensitivity model: core_sensitivity_age_binned_utilization_decile.	secondary_psychosis	nd_any	Any ND-CNV	prs_scz_z_within_ancestry_x_nd_any	prs_scz_z_within_ancestry	age_last_obs,sex_at_birth_binary_centered,utilization_decile_within_age_z,observation_time_days,pc1,pc2,pc3,pc4,pc5	core_sensitivity_age_binned_utilization_decile::secondary_psychosis
reactive_psychosis	observation_time_days	71992	189	3.7498457395546046e-05	2.637347379688538e-05	1.0000374991604715	0.9999858065494817	1.0000891944436252	0.15507713703554254	ok			core_sensitivity_age_binned_utilization_decile	Utilization sensitivity model: core_sensitivity_age_binned_utilization_decile.	secondary_psychosis	nd_any	Any ND-CNV	prs_scz_z_within_ancestry_x_nd_any	prs_scz_z_within_ancestry	age_last_obs,sex_at_birth_binary_centered,utilization_decile_within_age_z,observation_time_days,pc1,pc2,pc3,pc4,pc5	core_sensitivity_age_binned_utilization_decile::secondary_psychosis
reactive_psychosis	pc1	71992	189	-3.5343100003655046	0.9587043266503329	0.029178883463893725	0.004456594005481503	0.1910443803389494	0.000227316132855498	ok			core_sensitivity_age_binned_utilization_decile	Utilization sensitivity model: core_sensitivity_age_binned_utilization_decile.	secondary_psychosis	nd_any	Any ND-CNV	prs_scz_z_within_ancestry_x_nd_any	prs_scz_z_within_ancestry	age_last_obs,sex_at_birth_binary_centered,utilization_decile_within_age_z,observation_time_days,pc1,pc2,pc3,pc4,pc5	core_sensitivity_age_binned_utilization_decile::secondary_psychosis
reactive_psychosis	pc2	71992	189	2.689760365550312	2.9553300379187646	14.728146126337418	0.04492833973820893	4828.094908084745	0.362749344718174	ok			core_sensitivity_age_binned_utilization_decile	Utilization sensitivity model: core_sensitivity_age_binned_utilization_decile.	secondary_psychosis	nd_any	Any ND-CNV	prs_scz_z_within_ancestry_x_nd_any	prs_scz_z_within_ancestry	age_last_obs,sex_at_birth_binary_centered,utilization_decile_within_age_z,observation_time_days,pc1,pc2,pc3,pc4,pc5	core_sensitivity_age_binned_utilization_decile::secondary_psychosis
reactive_psychosis	pc3	71992	189	-3.5027840529875363	2.4770066586181665	0.030113429227476365	0.00023457924300963138	3.8657240436273193	0.15732674326987217	ok			core_sensitivity_age_binned_utilization_decile	Utilization sensitivity model: core_sensitivity_age_binned_utilization_decile.	secondary_psychosis	nd_any	Any ND-CNV	prs_scz_z_within_ancestry_x_nd_any	prs_scz_z_within_ancestry	age_last_obs,sex_at_birth_binary_centered,utilization_decile_within_age_z,observation_time_days,pc1,pc2,pc3,pc4,pc5	core_sensitivity_age_binned_utilization_decile::secondary_psychosis
reactive_psychosis	pc4	71992	189	-2.5090295839102352	5.565224587362288	0.08134714152566934	1.489798361316122e-06	4441.780583347766	0.6521043865963573	ok			core_sensitivity_age_binned_utilization_decile	Utilization sensitivity model: core_sensitivity_age_binned_utilization_decile.	secondary_psychosis	nd_any	Any ND-CNV	prs_scz_z_within_ancestry_x_nd_any	prs_scz_z_within_ancestry	age_last_obs,sex_at_birth_binary_centered,utilization_decile_within_age_z,observation_time_days,pc1,pc2,pc3,pc4,pc5	core_sensitivity_age_binned_utilization_decile::secondary_psychosis
reactive_psychosis	pc5	71992	189	-0.36479175421751114	8.512082172270127	0.6943412294561592	3.94404928194865e-08	12223725.122534322	0.9658165143998597	ok			core_sensitivity_age_binned_utilization_decile	Utilization sensitivity model: core_sensitivity_age_binned_utilization_decile.	secondary_psychosis	nd_any	Any ND-CNV	prs_scz_z_within_ancestry_x_nd_any	prs_scz_z_within_ancestry	age_last_obs,sex_at_birth_binary_centered,utilization_decile_within_age_z,observation_time_days,pc1,pc2,pc3,pc4,pc5	core_sensitivity_age_binned_utilization_decile::secondary_psychosis
hallucinations	nd_any	71992	902	0.1275981429719773	0.19350527341191598	1.136096362643359	0.7774995661655161	1.660084457123285	0.5096364018670216	ok			core_sensitivity_age_binned_utilization_decile	Utilization sensitivity model: core_sensitivity_age_binned_utilization_decile.	exploratory_component	nd_any	Any ND-CNV	prs_scz_z_within_ancestry_x_nd_any	prs_scz_z_within_ancestry	age_last_obs,sex_at_birth_binary_centered,utilization_decile_within_age_z,observation_time_days,pc1,pc2,pc3,pc4,pc5	core_sensitivity_age_binned_utilization_decile::exploratory_component		0.6115636822404259
hallucinations	prs_scz_z_within_ancestry	71992	902	0.07020385058276499	0.03442608706327743	1.0727268349575707	1.0027324462836062	1.1476070877162166	0.04142377177708755	ok			core_sensitivity_age_binned_utilization_decile	Utilization sensitivity model: core_sensitivity_age_binned_utilization_decile.	exploratory_component	nd_any	Any ND-CNV	prs_scz_z_within_ancestry_x_nd_any	prs_scz_z_within_ancestry	age_last_obs,sex_at_birth_binary_centered,utilization_decile_within_age_z,observation_time_days,pc1,pc2,pc3,pc4,pc5	core_sensitivity_age_binned_utilization_decile::exploratory_component		0.12427131533126266
hallucinations	prs_scz_z_within_ancestry_x_nd_any	71992	902	0.08265745347768313	0.19434789160578123	1.0861696811694765	0.7421050907762644	1.5897540536445216	0.6706131360790992	ok			core_sensitivity_age_binned_utilization_decile	Utilization sensitivity model: core_sensitivity_age_binned_utilization_decile.	exploratory_component	nd_any	Any ND-CNV	prs_scz_z_within_ancestry_x_nd_any	prs_scz_z_within_ancestry	age_last_obs,sex_at_birth_binary_centered,utilization_decile_within_age_z,observation_time_days,pc1,pc2,pc3,pc4,pc5	core_sensitivity_age_binned_utilization_decile::exploratory_component		0.7315779666317447
hallucinations	age_last_obs	71992	902	-0.007958745732789324	0.002216947237146716	0.9920728412309452	0.9877714219350122	0.9963929917915701	0.00033073224064499073	ok			core_sensitivity_age_binned_utilization_decile	Utilization sensitivity model: core_sensitivity_age_binned_utilization_decile.	exploratory_component	nd_any	Any ND-CNV	prs_scz_z_within_ancestry_x_nd_any	prs_scz_z_within_ancestry	age_last_obs,sex_at_birth_binary_centered,utilization_decile_within_age_z,observation_time_days,pc1,pc2,pc3,pc4,pc5	core_sensitivity_age_binned_utilization_decile::exploratory_component
hallucinations	sex_at_birth_binary_centered	71992	902	0.7407610647064086	0.06909626302380091	2.0975312641987207	1.8318609984773477	2.4017310308741133	8.137539017682612e-27	ok			core_sensitivity_age_binned_utilization_decile	Utilization sensitivity model: core_sensitivity_age_binned_utilization_decile.	exploratory_component	nd_any	Any ND-CNV	prs_scz_z_within_ancestry_x_nd_any	prs_scz_z_within_ancestry	age_last_obs,sex_at_birth_binary_centered,utilization_decile_within_age_z,observation_time_days,pc1,pc2,pc3,pc4,pc5	core_sensitivity_age_binned_utilization_decile::exploratory_component
hallucinations	utilization_decile_within_age_z	71992	902	0.6194623357459006	0.04170445444946849	1.8579288313312576	1.712101571359779	2.0161768437315186	6.590612302216362e-50	ok			core_sensitivity_age_binned_utilization_decile	Utilization sensitivity model: core_sensitivity_age_binned_utilization_decile.	exploratory_component	nd_any	Any ND-CNV	prs_scz_z_within_ancestry_x_nd_any	prs_scz_z_within_ancestry	age_last_obs,sex_at_birth_binary_centered,utilization_decile_within_age_z,observation_time_days,pc1,pc2,pc3,pc4,pc5	core_sensitivity_age_binned_utilization_decile::exploratory_component
hallucinations	observation_time_days	71992	902	6.147255118433105e-06	1.2403888417468759e-05	1.000006147274013	0.9999818357987913	1.0000304593402929	0.6201830235926734	ok			core_sensitivity_age_binned_utilization_decile	Utilization sensitivity model: core_sensitivity_age_binned_utilization_decile.	exploratory_component	nd_any	Any ND-CNV	prs_scz_z_within_ancestry_x_nd_any	prs_scz_z_within_ancestry	age_last_obs,sex_at_birth_binary_centered,utilization_decile_within_age_z,observation_time_days,pc1,pc2,pc3,pc4,pc5	core_sensitivity_age_binned_utilization_decile::exploratory_component
hallucinations	pc1	71992	902	-3.6994995175929133	0.48591050489065135	0.02473590325730266	0.009543603808227311	0.064112564000945	2.6668681974250916e-14	ok			core_sensitivity_age_binned_utilization_decile	Utilization sensitivity model: core_sensitivity_age_binned_utilization_decile.	exploratory_component	nd_any	Any ND-CNV	prs_scz_z_within_ancestry_x_nd_any	prs_scz_z_within_ancestry	age_last_obs,sex_at_birth_binary_centered,utilization_decile_within_age_z,observation_time_days,pc1,pc2,pc3,pc4,pc5	core_sensitivity_age_binned_utilization_decile::exploratory_component
hallucinations	pc2	71992	902	1.8420296903591886	1.2283908640929369	6.309331262555376	0.568009915661423	70.08268673321365	0.1337318158897823	ok			core_sensitivity_age_binned_utilization_decile	Utilization sensitivity model: core_sensitivity_age_binned_utilization_decile.	exploratory_component	nd_any	Any ND-CNV	prs_scz_z_within_ancestry_x_nd_any	prs_scz_z_within_ancestry	age_last_obs,sex_at_birth_binary_centered,utilization_decile_within_age_z,observation_time_days,pc1,pc2,pc3,pc4,pc5	core_sensitivity_age_binned_utilization_decile::exploratory_component
hallucinations	pc3	71992	902	-4.728859294633801	1.3220118445706281	0.008836545187331079	0.0006621605491923558	0.11792386445097731	0.00034753712497533285	ok			core_sensitivity_age_binned_utilization_decile	Utilization sensitivity model: core_sensitivity_age_binned_utilization_decile.	exploratory_component	nd_any	Any ND-CNV	prs_scz_z_within_ancestry_x_nd_any	prs_scz_z_within_ancestry	age_last_obs,sex_at_birth_binary_centered,utilization_decile_within_age_z,observation_time_days,pc1,pc2,pc3,pc4,pc5	core_sensitivity_age_binned_utilization_decile::exploratory_component
hallucinations	pc4	71992	902	9.199107517209672	3.5769095520956116	9888.299981870963	8.920614149853781	10960957.944030343	0.010117037662969933	ok			core_sensitivity_age_binned_utilization_decile	Utilization sensitivity model: core_sensitivity_age_binned_utilization_decile.	exploratory_component	nd_any	Any ND-CNV	prs_scz_z_within_ancestry_x_nd_any	prs_scz_z_within_ancestry	age_last_obs,sex_at_birth_binary_centered,utilization_decile_within_age_z,observation_time_days,pc1,pc2,pc3,pc4,pc5	core_sensitivity_age_binned_utilization_decile::exploratory_component
hallucinations	pc5	71992	902	-4.73770278020855	4.202047993748226	0.00875874385198136	2.3205255959757665e-06	33.05957667420719	0.25954183357958593	ok			core_sensitivity_age_binned_utilization_decile	Utilization sensitivity model: core_sensitivity_age_binned_utilization_decile.	exploratory_component	nd_any	Any ND-CNV	prs_scz_z_within_ancestry_x_nd_any	prs_scz_z_within_ancestry	age_last_obs,sex_at_birth_binary_centered,utilization_decile_within_age_z,observation_time_days,pc1,pc2,pc3,pc4,pc5	core_sensitivity_age_binned_utilization_decile::exploratory_component
delusions	nd_any	71992	468	0.4982171990746503	0.2263878643482042	1.6457845474673636	1.0560092924903992	2.564945967752438	0.027755570993949815	ok			core_sensitivity_age_binned_utilization_decile	Utilization sensitivity model: core_sensitivity_age_binned_utilization_decile.	exploratory_component	nd_any	Any ND-CNV	prs_scz_z_within_ancestry_x_nd_any	prs_scz_z_within_ancestry	age_last_obs,sex_at_birth_binary_centered,utilization_decile_within_age_z,observation_time_days,pc1,pc2,pc3,pc4,pc5	core_sensitivity_age_binned_utilization_decile::exploratory_component		0.11102228397579926
delusions	prs_scz_z_within_ancestry	71992	468	0.11135478778898111	0.04803741075614761	1.1177914152568904	1.0173502598181572	1.2281489447354463	0.020444717257722057	ok			core_sensitivity_age_binned_utilization_decile	Utilization sensitivity model: core_sensitivity_age_binned_utilization_decile.	exploratory_component	nd_any	Any ND-CNV	prs_scz_z_within_ancestry_x_nd_any	prs_scz_z_within_ancestry	age_last_obs,sex_at_birth_binary_centered,utilization_decile_within_age_z,observation_time_days,pc1,pc2,pc3,pc4,pc5	core_sensitivity_age_binned_utilization_decile::exploratory_component		0.11102228397579926
delusions	prs_scz_z_within_ancestry_x_nd_any	71992	468	-0.04751124372387446	0.2285519688361847	0.9535997510600608	0.6092825858972813	1.4924970880016537	0.8353231425185692	ok			core_sensitivity_age_binned_utilization_decile	Utilization sensitivity model: core_sensitivity_age_binned_utilization_decile.	exploratory_component	nd_any	Any ND-CNV	prs_scz_z_within_ancestry_x_nd_any	prs_scz_z_within_ancestry	age_last_obs,sex_at_birth_binary_centered,utilization_decile_within_age_z,observation_time_days,pc1,pc2,pc3,pc4,pc5	core_sensitivity_age_binned_utilization_decile::exploratory_component		0.8353231425185692
delusions	age_last_obs	71992	468	-0.011056299893753476	0.003078584124276049	0.9890045963542298	0.9830548864109074	0.9949903155264355	0.0003289585057775014	ok			core_sensitivity_age_binned_utilization_decile	Utilization sensitivity model: core_sensitivity_age_binned_utilization_decile.	exploratory_component	nd_any	Any ND-CNV	prs_scz_z_within_ancestry_x_nd_any	prs_scz_z_within_ancestry	age_last_obs,sex_at_birth_binary_centered,utilization_decile_within_age_z,observation_time_days,pc1,pc2,pc3,pc4,pc5	core_sensitivity_age_binned_utilization_decile::exploratory_component
delusions	sex_at_birth_binary_centered	71992	468	0.8648678549200209	0.09589878776944456	2.374692261343577	1.9677804469390636	2.8657482316469527	1.9059806425883492e-19	ok			core_sensitivity_age_binned_utilization_decile	Utilization sensitivity model: core_sensitivity_age_binned_utilization_decile.	exploratory_component	nd_any	Any ND-CNV	prs_scz_z_within_ancestry_x_nd_any	prs_scz_z_within_ancestry	age_last_obs,sex_at_birth_binary_centered,utilization_decile_within_age_z,observation_time_days,pc1,pc2,pc3,pc4,pc5	core_sensitivity_age_binned_utilization_decile::exploratory_component
delusions	utilization_decile_within_age_z	71992	468	0.6630850322601338	0.05856880253232828	1.940770447765259	1.730291998101335	2.1768521931859346	1.0273276878977692e-29	ok			core_sensitivity_age_binned_utilization_decile	Utilization sensitivity model: core_sensitivity_age_binned_utilization_decile.	exploratory_component	nd_any	Any ND-CNV	prs_scz_z_within_ancestry_x_nd_any	prs_scz_z_within_ancestry	age_last_obs,sex_at_birth_binary_centered,utilization_decile_within_age_z,observation_time_days,pc1,pc2,pc3,pc4,pc5	core_sensitivity_age_binned_utilization_decile::exploratory_component
delusions	observation_time_days	71992	468	3.433279535239085e-05	1.672658004372556e-05	1.0000343333847295	1.0000015486996658	1.000067119144627	0.040112448629965276	ok			core_sensitivity_age_binned_utilization_decile	Utilization sensitivity model: core_sensitivity_age_binned_utilization_decile.	exploratory_component	nd_any	Any ND-CNV	prs_scz_z_within_ancestry_x_nd_any	prs_scz_z_within_ancestry	age_last_obs,sex_at_birth_binary_centered,utilization_decile_within_age_z,observation_time_days,pc1,pc2,pc3,pc4,pc5	core_sensitivity_age_binned_utilization_decile::exploratory_component
delusions	pc1	71992	468	-3.526371811349023	0.6380564968074092	0.0294114327450245	0.008421540206310033	0.10271664742121091	3.26237483519445e-08	ok			core_sensitivity_age_binned_utilization_decile	Utilization sensitivity model: core_sensitivity_age_binned_utilization_decile.	exploratory_component	nd_any	Any ND-CNV	prs_scz_z_within_ancestry_x_nd_any	prs_scz_z_within_ancestry	age_last_obs,sex_at_birth_binary_centered,utilization_decile_within_age_z,observation_time_days,pc1,pc2,pc3,pc4,pc5	core_sensitivity_age_binned_utilization_decile::exploratory_component
delusions	pc2	71992	468	1.301026484112138	1.6296058374824052	3.673065076126118	0.15061912835788785	89.57299913063021	0.4246564937175519	ok			core_sensitivity_age_binned_utilization_decile	Utilization sensitivity model: core_sensitivity_age_binned_utilization_decile.	exploratory_component	nd_any	Any ND-CNV	prs_scz_z_within_ancestry_x_nd_any	prs_scz_z_within_ancestry	age_last_obs,sex_at_birth_binary_centered,utilization_decile_within_age_z,observation_time_days,pc1,pc2,pc3,pc4,pc5	core_sensitivity_age_binned_utilization_decile::exploratory_component
delusions	pc3	71992	468	-3.082461006791995	1.7553271938842667	0.04584628966954367	0.0014693982631304638	1.430437430888052	0.07907805378217884	ok			core_sensitivity_age_binned_utilization_decile	Utilization sensitivity model: core_sensitivity_age_binned_utilization_decile.	exploratory_component	nd_any	Any ND-CNV	prs_scz_z_within_ancestry_x_nd_any	prs_scz_z_within_ancestry	age_last_obs,sex_at_birth_binary_centered,utilization_decile_within_age_z,observation_time_days,pc1,pc2,pc3,pc4,pc5	core_sensitivity_age_binned_utilization_decile::exploratory_component
delusions	pc4	71992	468	5.186841563257906	4.436772071542041	178.90260708276048	0.02991989315321887	1069727.8448524552	0.24238047484739222	ok			core_sensitivity_age_binned_utilization_decile	Utilization sensitivity model: core_sensitivity_age_binned_utilization_decile.	exploratory_component	nd_any	Any ND-CNV	prs_scz_z_within_ancestry_x_nd_any	prs_scz_z_within_ancestry	age_last_obs,sex_at_birth_binary_centered,utilization_decile_within_age_z,observation_time_days,pc1,pc2,pc3,pc4,pc5	core_sensitivity_age_binned_utilization_decile::exploratory_component
delusions	pc5	71992	468	2.2274078796084034	5.982795245016737	9.275790923311716	7.493640026669558e-05	1148177.6139069682	0.7096678548683215	ok			core_sensitivity_age_binned_utilization_decile	Utilization sensitivity model: core_sensitivity_age_binned_utilization_decile.	exploratory_component	nd_any	Any ND-CNV	prs_scz_z_within_ancestry_x_nd_any	prs_scz_z_within_ancestry	age_last_obs,sex_at_birth_binary_centered,utilization_decile_within_age_z,observation_time_days,pc1,pc2,pc3,pc4,pc5	core_sensitivity_age_binned_utilization_decile::exploratory_component
disturbance_thinking	nd_any	71992	2337	0.08387690802927429	0.12275165885977306	1.087495023664208	0.8549465357082855	1.3832975245810508	0.49441369393374024	ok			core_sensitivity_age_binned_utilization_decile	Utilization sensitivity model: core_sensitivity_age_binned_utilization_decile.	exploratory_component	nd_any	Any ND-CNV	prs_scz_z_within_ancestry_x_nd_any	prs_scz_z_within_ancestry	age_last_obs,sex_at_birth_binary_centered,utilization_decile_within_age_z,observation_time_days,pc1,pc2,pc3,pc4,pc5	core_sensitivity_age_binned_utilization_decile::exploratory_component		0.6115636822404259
disturbance_thinking	prs_scz_z_within_ancestry	71992	2337	0.057162965084456605	0.021705568607612333	1.058828348387504	1.0147274462919889	1.104845912511572	0.008449435713716114	ok			core_sensitivity_age_binned_utilization_decile	Utilization sensitivity model: core_sensitivity_age_binned_utilization_decile.	exploratory_component	nd_any	Any ND-CNV	prs_scz_z_within_ancestry_x_nd_any	prs_scz_z_within_ancestry	age_last_obs,sex_at_birth_binary_centered,utilization_decile_within_age_z,observation_time_days,pc1,pc2,pc3,pc4,pc5	core_sensitivity_age_binned_utilization_decile::exploratory_component		0.10139322856459337
disturbance_thinking	prs_scz_z_within_ancestry_x_nd_any	71992	2337	-0.08978746935039167	0.12252839350692439	0.9141254443019989	0.7189646265282775	1.1622620878517744	0.4636870796078084	ok			core_sensitivity_age_binned_utilization_decile	Utilization sensitivity model: core_sensitivity_age_binned_utilization_decile.	exploratory_component	nd_any	Any ND-CNV	prs_scz_z_within_ancestry_x_nd_any	prs_scz_z_within_ancestry	age_last_obs,sex_at_birth_binary_centered,utilization_decile_within_age_z,observation_time_days,pc1,pc2,pc3,pc4,pc5	core_sensitivity_age_binned_utilization_decile::exploratory_component		0.6115636822404259
disturbance_thinking	age_last_obs	71992	2337	-0.03075957389063366	0.0014010962476392614	0.9697086883385612	0.9670493772406873	0.9723753123365638	7.942311828331064e-107	ok			core_sensitivity_age_binned_utilization_decile	Utilization sensitivity model: core_sensitivity_age_binned_utilization_decile.	exploratory_component	nd_any	Any ND-CNV	prs_scz_z_within_ancestry_x_nd_any	prs_scz_z_within_ancestry	age_last_obs,sex_at_birth_binary_centered,utilization_decile_within_age_z,observation_time_days,pc1,pc2,pc3,pc4,pc5	core_sensitivity_age_binned_utilization_decile::exploratory_component
disturbance_thinking	sex_at_birth_binary_centered	71992	2337	0.7243989598279067	0.043871832501990074	2.06349048649745	1.8934681890209069	2.248779785451399	3.0219943169928126e-61	ok			core_sensitivity_age_binned_utilization_decile	Utilization sensitivity model: core_sensitivity_age_binned_utilization_decile.	exploratory_component	nd_any	Any ND-CNV	prs_scz_z_within_ancestry_x_nd_any	prs_scz_z_within_ancestry	age_last_obs,sex_at_birth_binary_centered,utilization_decile_within_age_z,observation_time_days,pc1,pc2,pc3,pc4,pc5	core_sensitivity_age_binned_utilization_decile::exploratory_component
disturbance_thinking	utilization_decile_within_age_z	71992	2337	0.489867688379932	0.025826746996490263	1.632100259839185	1.5515388800849894	1.716844671028303	3.1687478517677992e-80	ok			core_sensitivity_age_binned_utilization_decile	Utilization sensitivity model: core_sensitivity_age_binned_utilization_decile.	exploratory_component	nd_any	Any ND-CNV	prs_scz_z_within_ancestry_x_nd_any	prs_scz_z_within_ancestry	age_last_obs,sex_at_birth_binary_centered,utilization_decile_within_age_z,observation_time_days,pc1,pc2,pc3,pc4,pc5	core_sensitivity_age_binned_utilization_decile::exploratory_component
disturbance_thinking	observation_time_days	71992	2337	2.8956957386450766e-05	7.80842873489499e-06	1.0000289573766432	1.000013652530261	1.0000442624572605	0.0002085539872643787	ok			core_sensitivity_age_binned_utilization_decile	Utilization sensitivity model: core_sensitivity_age_binned_utilization_decile.	exploratory_component	nd_any	Any ND-CNV	prs_scz_z_within_ancestry_x_nd_any	prs_scz_z_within_ancestry	age_last_obs,sex_at_birth_binary_centered,utilization_decile_within_age_z,observation_time_days,pc1,pc2,pc3,pc4,pc5	core_sensitivity_age_binned_utilization_decile::exploratory_component
disturbance_thinking	pc1	71992	2337	-3.526110672774459	0.33808914073654317	0.02941911420756687	0.015164996196974992	0.05707118350154969	1.8178615642216039e-25	ok			core_sensitivity_age_binned_utilization_decile	Utilization sensitivity model: core_sensitivity_age_binned_utilization_decile.	exploratory_component	nd_any	Any ND-CNV	prs_scz_z_within_ancestry_x_nd_any	prs_scz_z_within_ancestry	age_last_obs,sex_at_birth_binary_centered,utilization_decile_within_age_z,observation_time_days,pc1,pc2,pc3,pc4,pc5	core_sensitivity_age_binned_utilization_decile::exploratory_component
disturbance_thinking	pc2	71992	2337	3.064514317094667	0.7995120416531192	21.42405416306516	4.4703679266672	102.67389716267522	0.00012659983022438083	ok			core_sensitivity_age_binned_utilization_decile	Utilization sensitivity model: core_sensitivity_age_binned_utilization_decile.	exploratory_component	nd_any	Any ND-CNV	prs_scz_z_within_ancestry_x_nd_any	prs_scz_z_within_ancestry	age_last_obs,sex_at_birth_binary_centered,utilization_decile_within_age_z,observation_time_days,pc1,pc2,pc3,pc4,pc5	core_sensitivity_age_binned_utilization_decile::exploratory_component
disturbance_thinking	pc3	71992	2337	-5.520534262461106	0.8998773509702598	0.004003708339515624	0.0006862326345109294	0.023358959719732845	8.528625088730971e-10	ok			core_sensitivity_age_binned_utilization_decile	Utilization sensitivity model: core_sensitivity_age_binned_utilization_decile.	exploratory_component	nd_any	Any ND-CNV	prs_scz_z_within_ancestry_x_nd_any	prs_scz_z_within_ancestry	age_last_obs,sex_at_birth_binary_centered,utilization_decile_within_age_z,observation_time_days,pc1,pc2,pc3,pc4,pc5	core_sensitivity_age_binned_utilization_decile::exploratory_component
disturbance_thinking	pc4	71992	2337	14.893320516487647	2.5459530815808917	2938237.6373172314	19995.29903362313	431763505.9535897	4.92159583705475e-09	ok			core_sensitivity_age_binned_utilization_decile	Utilization sensitivity model: core_sensitivity_age_binned_utilization_decile.	exploratory_component	nd_any	Any ND-CNV	prs_scz_z_within_ancestry_x_nd_any	prs_scz_z_within_ancestry	age_last_obs,sex_at_birth_binary_centered,utilization_decile_within_age_z,observation_time_days,pc1,pc2,pc3,pc4,pc5	core_sensitivity_age_binned_utilization_decile::exploratory_component
disturbance_thinking	pc5	71992	2337	1.4090186134605933	2.9738076035389853	4.091937660373866	0.012038513749233745	1390.8655308427672	0.6356356828100886	ok			core_sensitivity_age_binned_utilization_decile	Utilization sensitivity model: core_sensitivity_age_binned_utilization_decile.	exploratory_component	nd_any	Any ND-CNV	prs_scz_z_within_ancestry_x_nd_any	prs_scz_z_within_ancestry	age_last_obs,sex_at_birth_binary_centered,utilization_decile_within_age_z,observation_time_days,pc1,pc2,pc3,pc4,pc5	core_sensitivity_age_binned_utilization_decile::exploratory_component
sensorimotor_exploratory	nd_any	71992	601	0.2316683526579827	0.23455884837603425	1.2607015511698854	0.7960709291310044	1.9965160678045595	0.32331091864753647	ok			core_sensitivity_age_binned_utilization_decile	Utilization sensitivity model: core_sensitivity_age_binned_utilization_decile.	exploratory_component	nd_any	Any ND-CNV	prs_scz_z_within_ancestry_x_nd_any	prs_scz_z_within_ancestry	age_last_obs,sex_at_birth_binary_centered,utilization_decile_within_age_z,observation_time_days,pc1,pc2,pc3,pc4,pc5	core_sensitivity_age_binned_utilization_decile::exploratory_component		0.5542472891100625
sensorimotor_exploratory	prs_scz_z_within_ancestry	71992	601	-0.05354843697702963	0.04178064452034796	0.9478600284174549	0.8733328710416105	1.0287470714344975	0.19996315106515028	ok			core_sensitivity_age_binned_utilization_decile	Utilization sensitivity model: core_sensitivity_age_binned_utilization_decile.	exploratory_component	nd_any	Any ND-CNV	prs_scz_z_within_ancestry_x_nd_any	prs_scz_z_within_ancestry	age_last_obs,sex_at_birth_binary_centered,utilization_decile_within_age_z,observation_time_days,pc1,pc2,pc3,pc4,pc5	core_sensitivity_age_binned_utilization_decile::exploratory_component		0.47090435266619046
sensorimotor_exploratory	prs_scz_z_within_ancestry_x_nd_any	71992	601	-0.26636645262258407	0.22451071817820228	0.7661583153280165	0.49341362524904625	1.189668331209909	0.23545217633309523	ok			core_sensitivity_age_binned_utilization_decile	Utilization sensitivity model: core_sensitivity_age_binned_utilization_decile.	exploratory_component	nd_any	Any ND-CNV	prs_scz_z_within_ancestry_x_nd_any	prs_scz_z_within_ancestry	age_last_obs,sex_at_birth_binary_centered,utilization_decile_within_age_z,observation_time_days,pc1,pc2,pc3,pc4,pc5	core_sensitivity_age_binned_utilization_decile::exploratory_component		0.47090435266619046
sensorimotor_exploratory	age_last_obs	71992	601	0.016659925467751118	0.0028617521602354863	1.016799475915633	1.011112177881524	1.022518763831415	5.8293119233775045e-09	ok			core_sensitivity_age_binned_utilization_decile	Utilization sensitivity model: core_sensitivity_age_binned_utilization_decile.	exploratory_component	nd_any	Any ND-CNV	prs_scz_z_within_ancestry_x_nd_any	prs_scz_z_within_ancestry	age_last_obs,sex_at_birth_binary_centered,utilization_decile_within_age_z,observation_time_days,pc1,pc2,pc3,pc4,pc5	core_sensitivity_age_binned_utilization_decile::exploratory_component
sensorimotor_exploratory	sex_at_birth_binary_centered	71992	601	-0.27300642714462553	0.09189872871828511	0.7610878959912344	0.6356368079543918	0.9112983675198474	0.0029709161970527297	ok			core_sensitivity_age_binned_utilization_decile	Utilization sensitivity model: core_sensitivity_age_binned_utilization_decile.	exploratory_component	nd_any	Any ND-CNV	prs_scz_z_within_ancestry_x_nd_any	prs_scz_z_within_ancestry	age_last_obs,sex_at_birth_binary_centered,utilization_decile_within_age_z,observation_time_days,pc1,pc2,pc3,pc4,pc5	core_sensitivity_age_binned_utilization_decile::exploratory_component
sensorimotor_exploratory	utilization_decile_within_age_z	71992	601	0.9403065679520038	0.06234747501107469	2.560766346900681	2.266202485945641	2.8936179904871726	2.136610788690568e-51	ok			core_sensitivity_age_binned_utilization_decile	Utilization sensitivity model: core_sensitivity_age_binned_utilization_decile.	exploratory_component	nd_any	Any ND-CNV	prs_scz_z_within_ancestry_x_nd_any	prs_scz_z_within_ancestry	age_last_obs,sex_at_birth_binary_centered,utilization_decile_within_age_z,observation_time_days,pc1,pc2,pc3,pc4,pc5	core_sensitivity_age_binned_utilization_decile::exploratory_component
sensorimotor_exploratory	observation_time_days	71992	601	9.675397942340479e-05	1.3491912098759517e-05	1.0000967586602407	1.000070312303504	1.0001232057163378	7.431183254653724e-13	ok			core_sensitivity_age_binned_utilization_decile	Utilization sensitivity model: core_sensitivity_age_binned_utilization_decile.	exploratory_component	nd_any	Any ND-CNV	prs_scz_z_within_ancestry_x_nd_any	prs_scz_z_within_ancestry	age_last_obs,sex_at_birth_binary_centered,utilization_decile_within_age_z,observation_time_days,pc1,pc2,pc3,pc4,pc5	core_sensitivity_age_binned_utilization_decile::exploratory_component
sensorimotor_exploratory	pc1	71992	601	-0.28636038277114567	0.621407189531879	0.7509919226230277	0.22216865590655238	2.5385618216201222	0.6449236851559181	ok			core_sensitivity_age_binned_utilization_decile	Utilization sensitivity model: core_sensitivity_age_binned_utilization_decile.	exploratory_component	nd_any	Any ND-CNV	prs_scz_z_within_ancestry_x_nd_any	prs_scz_z_within_ancestry	age_last_obs,sex_at_birth_binary_centered,utilization_decile_within_age_z,observation_time_days,pc1,pc2,pc3,pc4,pc5	core_sensitivity_age_binned_utilization_decile::exploratory_component
sensorimotor_exploratory	pc2	71992	601	0.17450692323633296	1.1830602038558615	1.1906589855700287	0.1171510587721802	12.101203649175234	0.8827336817307077	ok			core_sensitivity_age_binned_utilization_decile	Utilization sensitivity model: core_sensitivity_age_binned_utilization_decile.	exploratory_component	nd_any	Any ND-CNV	prs_scz_z_within_ancestry_x_nd_any	prs_scz_z_within_ancestry	age_last_obs,sex_at_birth_binary_centered,utilization_decile_within_age_z,observation_time_days,pc1,pc2,pc3,pc4,pc5	core_sensitivity_age_binned_utilization_decile::exploratory_component
sensorimotor_exploratory	pc3	71992	601	0.46118040881134653	1.6121753734671675	1.5859449439151478	0.06729405896084728	37.376573860605085	0.7748314444810893	ok			core_sensitivity_age_binned_utilization_decile	Utilization sensitivity model: core_sensitivity_age_binned_utilization_decile.	exploratory_component	nd_any	Any ND-CNV	prs_scz_z_within_ancestry_x_nd_any	prs_scz_z_within_ancestry	age_last_obs,sex_at_birth_binary_centered,utilization_decile_within_age_z,observation_time_days,pc1,pc2,pc3,pc4,pc5	core_sensitivity_age_binned_utilization_decile::exploratory_component
sensorimotor_exploratory	pc4	71992	601	4.287349030148881	3.547951167704941	72.77329275616438	0.06948563360122116	76216.50496803319	0.22689291543647727	ok			core_sensitivity_age_binned_utilization_decile	Utilization sensitivity model: core_sensitivity_age_binned_utilization_decile.	exploratory_component	nd_any	Any ND-CNV	prs_scz_z_within_ancestry_x_nd_any	prs_scz_z_within_ancestry	age_last_obs,sex_at_birth_binary_centered,utilization_decile_within_age_z,observation_time_days,pc1,pc2,pc3,pc4,pc5	core_sensitivity_age_binned_utilization_decile::exploratory_component
sensorimotor_exploratory	pc5	71992	601	17.321153238562292	7.362447354993501	33302840.065370746	18.00692529969398	61591811925743.445	0.01864090885755264	ok			core_sensitivity_age_binned_utilization_decile	Utilization sensitivity model: core_sensitivity_age_binned_utilization_decile.	exploratory_component	nd_any	Any ND-CNV	prs_scz_z_within_ancestry_x_nd_any	prs_scz_z_within_ancestry	age_last_obs,sex_at_birth_binary_centered,utilization_decile_within_age_z,observation_time_days,pc1,pc2,pc3,pc4,pc5	core_sensitivity_age_binned_utilization_decile::exploratory_component
psychosis_broad	nd_any	71992	4401	0.09838957853686868	0.09697795036176525	1.1033925594465441	0.9123904968557885	1.3343794619053648	0.31031743815319845	ok			core_sensitivity_internalizing_adjusted	Psychosis model additionally adjusted for broad mood/anxiety burden.	primary_psychosis	nd_any	Any ND-CNV	prs_scz_z_within_ancestry_x_nd_any	prs_scz_z_within_ancestry	age_last_obs,sex_at_birth_binary_centered,log1p_n_unique_visits,observation_time_days,pc1,pc2,pc3,pc4,pc5	core_sensitivity_internalizing_adjusted::primary_psychosis		0.4654761572297977
psychosis_broad	prs_scz_z_within_ancestry	71992	4401	0.055946452792729334	0.017107547007781488	1.0575410538504308	1.022668779314693	1.0936024480267537	0.0010744143455786112	ok			core_sensitivity_internalizing_adjusted	Psychosis model additionally adjusted for broad mood/anxiety burden.	primary_psychosis	nd_any	Any ND-CNV	prs_scz_z_within_ancestry_x_nd_any	prs_scz_z_within_ancestry	age_last_obs,sex_at_birth_binary_centered,log1p_n_unique_visits,observation_time_days,pc1,pc2,pc3,pc4,pc5	core_sensitivity_internalizing_adjusted::primary_psychosis		0.012892972146943335
psychosis_broad	prs_scz_z_within_ancestry_x_nd_any	71992	4401	-0.013861421613638042	0.09619950332911224	0.9862342055382721	0.8167579881499388	1.190876517016872	0.885429112399281	ok			core_sensitivity_internalizing_adjusted	Psychosis model additionally adjusted for broad mood/anxiety burden.	primary_psychosis	nd_any	Any ND-CNV	prs_scz_z_within_ancestry_x_nd_any	prs_scz_z_within_ancestry	age_last_obs,sex_at_birth_binary_centered,log1p_n_unique_visits,observation_time_days,pc1,pc2,pc3,pc4,pc5	core_sensitivity_internalizing_adjusted::primary_psychosis		0.885429112399281
psychosis_broad	mood_disorder	71992	4401	2.2446291556454416	0.04892966988043588	9.43691528071542	8.573936848469883	10.3867536686246	0.0	ok			core_sensitivity_internalizing_adjusted	Psychosis model additionally adjusted for broad mood/anxiety burden.	primary_psychosis	nd_any	Any ND-CNV	prs_scz_z_within_ancestry_x_nd_any	prs_scz_z_within_ancestry	age_last_obs,sex_at_birth_binary_centered,log1p_n_unique_visits,observation_time_days,pc1,pc2,pc3,pc4,pc5	core_sensitivity_internalizing_adjusted::primary_psychosis
psychosis_broad	anxiety_disorder	71992	4401	0.838782907823933	0.04230058734293417	2.313549459593616	2.1294713504334837	2.5135398515205827	1.6697514021770623e-87	ok			core_sensitivity_internalizing_adjusted	Psychosis model additionally adjusted for broad mood/anxiety burden.	primary_psychosis	nd_any	Any ND-CNV	prs_scz_z_within_ancestry_x_nd_any	prs_scz_z_within_ancestry	age_last_obs,sex_at_birth_binary_centered,log1p_n_unique_visits,observation_time_days,pc1,pc2,pc3,pc4,pc5	core_sensitivity_internalizing_adjusted::primary_psychosis
psychosis_broad	age_last_obs	71992	4401	-0.017172169563071736	0.0011559332954024903	0.9829744317868019	0.9807498970903145	0.9852040121678522	6.392068017929814e-50	ok			core_sensitivity_internalizing_adjusted	Psychosis model additionally adjusted for broad mood/anxiety burden.	primary_psychosis	nd_any	Any ND-CNV	prs_scz_z_within_ancestry_x_nd_any	prs_scz_z_within_ancestry	age_last_obs,sex_at_birth_binary_centered,log1p_n_unique_visits,observation_time_days,pc1,pc2,pc3,pc4,pc5	core_sensitivity_internalizing_adjusted::primary_psychosis
psychosis_broad	sex_at_birth_binary_centered	71992	4401	0.9203951978317916	0.034954364770301456	2.510282252035702	2.344060408394392	2.6882912071373535	8.396770211902973e-153	ok			core_sensitivity_internalizing_adjusted	Psychosis model additionally adjusted for broad mood/anxiety burden.	primary_psychosis	nd_any	Any ND-CNV	prs_scz_z_within_ancestry_x_nd_any	prs_scz_z_within_ancestry	age_last_obs,sex_at_birth_binary_centered,log1p_n_unique_visits,observation_time_days,pc1,pc2,pc3,pc4,pc5	core_sensitivity_internalizing_adjusted::primary_psychosis
psychosis_broad	log1p_n_unique_visits	71992	4401	0.04697002380538728	0.012918630790987274	1.0480905908412355	1.0218855584263082	1.0749676199569724	0.00027708050090721807	ok			core_sensitivity_internalizing_adjusted	Psychosis model additionally adjusted for broad mood/anxiety burden.	primary_psychosis	nd_any	Any ND-CNV	prs_scz_z_within_ancestry_x_nd_any	prs_scz_z_within_ancestry	age_last_obs,sex_at_birth_binary_centered,log1p_n_unique_visits,observation_time_days,pc1,pc2,pc3,pc4,pc5	core_sensitivity_internalizing_adjusted::primary_psychosis
psychosis_broad	observation_time_days	71992	4401	1.3896821209052596e-05	6.289609526981881e-06	1.0000138969177703	1.0000015691877673	1.000026224799746	0.027140667176668097	ok			core_sensitivity_internalizing_adjusted	Psychosis model additionally adjusted for broad mood/anxiety burden.	primary_psychosis	nd_any	Any ND-CNV	prs_scz_z_within_ancestry_x_nd_any	prs_scz_z_within_ancestry	age_last_obs,sex_at_birth_binary_centered,log1p_n_unique_visits,observation_time_days,pc1,pc2,pc3,pc4,pc5	core_sensitivity_internalizing_adjusted::primary_psychosis
psychosis_broad	pc1	71992	4401	-3.6664268090956935	0.2472019792787443	0.0255676650691301	0.01574956255342331	0.04150626373715548	9.138220025254584e-50	ok			core_sensitivity_internalizing_adjusted	Psychosis model additionally adjusted for broad mood/anxiety burden.	primary_psychosis	nd_any	Any ND-CNV	prs_scz_z_within_ancestry_x_nd_any	prs_scz_z_within_ancestry	age_last_obs,sex_at_birth_binary_centered,log1p_n_unique_visits,observation_time_days,pc1,pc2,pc3,pc4,pc5	core_sensitivity_internalizing_adjusted::primary_psychosis
psychosis_broad	pc2	71992	4401	0.9948381330215487	0.6067331765497807	2.704286571154005	0.8233623522380961	8.88207462855807	0.10107519006654378	ok			core_sensitivity_internalizing_adjusted	Psychosis model additionally adjusted for broad mood/anxiety burden.	primary_psychosis	nd_any	Any ND-CNV	prs_scz_z_within_ancestry_x_nd_any	prs_scz_z_within_ancestry	age_last_obs,sex_at_birth_binary_centered,log1p_n_unique_visits,observation_time_days,pc1,pc2,pc3,pc4,pc5	core_sensitivity_internalizing_adjusted::primary_psychosis
psychosis_broad	pc3	71992	4401	-3.2879921443289764	0.6474440947845871	0.03732872489343437	0.0104936751486804	0.13278795869194918	3.8058939372668906e-07	ok			core_sensitivity_internalizing_adjusted	Psychosis model additionally adjusted for broad mood/anxiety burden.	primary_psychosis	nd_any	Any ND-CNV	prs_scz_z_within_ancestry_x_nd_any	prs_scz_z_within_ancestry	age_last_obs,sex_at_birth_binary_centered,log1p_n_unique_visits,observation_time_days,pc1,pc2,pc3,pc4,pc5	core_sensitivity_internalizing_adjusted::primary_psychosis
psychosis_broad	pc4	71992	4401	6.749052447913521	1.7112096481116155	853.2498806531192	29.817084589779476	24416.718430081306	8.012553106226516e-05	ok			core_sensitivity_internalizing_adjusted	Psychosis model additionally adjusted for broad mood/anxiety burden.	primary_psychosis	nd_any	Any ND-CNV	prs_scz_z_within_ancestry_x_nd_any	prs_scz_z_within_ancestry	age_last_obs,sex_at_birth_binary_centered,log1p_n_unique_visits,observation_time_days,pc1,pc2,pc3,pc4,pc5	core_sensitivity_internalizing_adjusted::primary_psychosis
psychosis_broad	pc5	71992	4401	-5.058321462756662	2.458160217285676	0.006356219715151678	5.137722954414439e-05	0.7863703322610861	0.03961248625782993	ok			core_sensitivity_internalizing_adjusted	Psychosis model additionally adjusted for broad mood/anxiety burden.	primary_psychosis	nd_any	Any ND-CNV	prs_scz_z_within_ancestry_x_nd_any	prs_scz_z_within_ancestry	age_last_obs,sex_at_birth_binary_centered,log1p_n_unique_visits,observation_time_days,pc1,pc2,pc3,pc4,pc5	core_sensitivity_internalizing_adjusted::primary_psychosis
schizophrenia_specific	nd_any	71992	1105	0.3526336959308338	0.16303028823238042	1.4228098669226734	1.0336480396910204	1.9584886147683778	0.030541565300506696	ok			core_sensitivity_internalizing_adjusted	Psychosis model additionally adjusted for broad mood/anxiety burden.	primary_psychosis	nd_any	Any ND-CNV	prs_scz_z_within_ancestry_x_nd_any	prs_scz_z_within_ancestry	age_last_obs,sex_at_birth_binary_centered,log1p_n_unique_visits,observation_time_days,pc1,pc2,pc3,pc4,pc5	core_sensitivity_internalizing_adjusted::primary_psychosis		0.1270297621193561
schizophrenia_specific	prs_scz_z_within_ancestry	71992	1105	0.05128198874661429	0.03231216546714196	1.0526196783399708	0.988022453212433	1.1214402907808338	0.11249454674687744	ok			core_sensitivity_internalizing_adjusted	Psychosis model additionally adjusted for broad mood/anxiety burden.	primary_psychosis	nd_any	Any ND-CNV	prs_scz_z_within_ancestry_x_nd_any	prs_scz_z_within_ancestry	age_last_obs,sex_at_birth_binary_centered,log1p_n_unique_visits,observation_time_days,pc1,pc2,pc3,pc4,pc5	core_sensitivity_internalizing_adjusted::primary_psychosis		0.22498909349375487
schizophrenia_specific	prs_scz_z_within_ancestry_x_nd_any	71992	1105	-0.04369826648828221	0.1667410148510871	0.9572427461176022	0.6903816933315501	1.3272566231774574	0.7932654004436795	ok			core_sensitivity_internalizing_adjusted	Psychosis model additionally adjusted for broad mood/anxiety burden.	primary_psychosis	nd_any	Any ND-CNV	prs_scz_z_within_ancestry_x_nd_any	prs_scz_z_within_ancestry	age_last_obs,sex_at_birth_binary_centered,log1p_n_unique_visits,observation_time_days,pc1,pc2,pc3,pc4,pc5	core_sensitivity_internalizing_adjusted::primary_psychosis		0.8653804368476504
schizophrenia_specific	mood_disorder	71992	1105	2.075875178056328	0.09066413629406493	7.97151990638327	6.673693607636054	9.521733144170156	5.0553364994334786e-116	ok			core_sensitivity_internalizing_adjusted	Psychosis model additionally adjusted for broad mood/anxiety burden.	primary_psychosis	nd_any	Any ND-CNV	prs_scz_z_within_ancestry_x_nd_any	prs_scz_z_within_ancestry	age_last_obs,sex_at_birth_binary_centered,log1p_n_unique_visits,observation_time_days,pc1,pc2,pc3,pc4,pc5	core_sensitivity_internalizing_adjusted::primary_psychosis
schizophrenia_specific	anxiety_disorder	71992	1105	0.5583682129822805	0.0772489757136898	1.747818105153681	1.502244346069753	2.033536113279643	4.895697562139346e-13	ok			core_sensitivity_internalizing_adjusted	Psychosis model additionally adjusted for broad mood/anxiety burden.	primary_psychosis	nd_any	Any ND-CNV	prs_scz_z_within_ancestry_x_nd_any	prs_scz_z_within_ancestry	age_last_obs,sex_at_birth_binary_centered,log1p_n_unique_visits,observation_time_days,pc1,pc2,pc3,pc4,pc5	core_sensitivity_internalizing_adjusted::primary_psychosis
schizophrenia_specific	age_last_obs	71992	1105	-0.014038247801987732	0.0022240334879842496	0.9860598289205175	0.981770844821308	0.9903675499629762	2.7533343759442296e-10	ok			core_sensitivity_internalizing_adjusted	Psychosis model additionally adjusted for broad mood/anxiety burden.	primary_psychosis	nd_any	Any ND-CNV	prs_scz_z_within_ancestry_x_nd_any	prs_scz_z_within_ancestry	age_last_obs,sex_at_birth_binary_centered,log1p_n_unique_visits,observation_time_days,pc1,pc2,pc3,pc4,pc5	core_sensitivity_internalizing_adjusted::primary_psychosis
schizophrenia_specific	sex_at_birth_binary_centered	71992	1105	1.206971273018558	0.06494923433508983	3.343343228654517	2.943710244745693	3.797229691523417	4.38660331189533e-77	ok			core_sensitivity_internalizing_adjusted	Psychosis model additionally adjusted for broad mood/anxiety burden.	primary_psychosis	nd_any	Any ND-CNV	prs_scz_z_within_ancestry_x_nd_any	prs_scz_z_within_ancestry	age_last_obs,sex_at_birth_binary_centered,log1p_n_unique_visits,observation_time_days,pc1,pc2,pc3,pc4,pc5	core_sensitivity_internalizing_adjusted::primary_psychosis
schizophrenia_specific	log1p_n_unique_visits	71992	1105	0.05099014630519306	0.024208814140568583	1.0523125240656628	1.0035471468775998	1.103447557746391	0.03518145311915139	ok			core_sensitivity_internalizing_adjusted	Psychosis model additionally adjusted for broad mood/anxiety burden.	primary_psychosis	nd_any	Any ND-CNV	prs_scz_z_within_ancestry_x_nd_any	prs_scz_z_within_ancestry	age_last_obs,sex_at_birth_binary_centered,log1p_n_unique_visits,observation_time_days,pc1,pc2,pc3,pc4,pc5	core_sensitivity_internalizing_adjusted::primary_psychosis
schizophrenia_specific	observation_time_days	71992	1105	1.0729489881819714e-05	1.1989354105002097e-05	1.000010729547443	0.9999872304373676	1.0000342292097337	0.37083087545715765	ok			core_sensitivity_internalizing_adjusted	Psychosis model additionally adjusted for broad mood/anxiety burden.	primary_psychosis	nd_any	Any ND-CNV	prs_scz_z_within_ancestry_x_nd_any	prs_scz_z_within_ancestry	age_last_obs,sex_at_birth_binary_centered,log1p_n_unique_visits,observation_time_days,pc1,pc2,pc3,pc4,pc5	core_sensitivity_internalizing_adjusted::primary_psychosis
schizophrenia_specific	pc1	71992	1105	-5.495228267337146	0.4533936550243945	0.00410631902004877	0.0016885589076488577	0.009985944711809117	8.254301097609207e-34	ok			core_sensitivity_internalizing_adjusted	Psychosis model additionally adjusted for broad mood/anxiety burden.	primary_psychosis	nd_any	Any ND-CNV	prs_scz_z_within_ancestry_x_nd_any	prs_scz_z_within_ancestry	age_last_obs,sex_at_birth_binary_centered,log1p_n_unique_visits,observation_time_days,pc1,pc2,pc3,pc4,pc5	core_sensitivity_internalizing_adjusted::primary_psychosis
schizophrenia_specific	pc2	71992	1105	-1.2946645230037568	1.1053969102823935	0.27398976617886484	0.03139073582070468	2.3914823914778753	0.2415097933089908	ok			core_sensitivity_internalizing_adjusted	Psychosis model additionally adjusted for broad mood/anxiety burden.	primary_psychosis	nd_any	Any ND-CNV	prs_scz_z_within_ancestry_x_nd_any	prs_scz_z_within_ancestry	age_last_obs,sex_at_birth_binary_centered,log1p_n_unique_visits,observation_time_days,pc1,pc2,pc3,pc4,pc5	core_sensitivity_internalizing_adjusted::primary_psychosis
schizophrenia_specific	pc3	71992	1105	-3.1217550842745228	1.3308807621703083	0.044079736837144626	0.0032461637056254867	0.5985598311831086	0.018994905667478756	ok			core_sensitivity_internalizing_adjusted	Psychosis model additionally adjusted for broad mood/anxiety burden.	primary_psychosis	nd_any	Any ND-CNV	prs_scz_z_within_ancestry_x_nd_any	prs_scz_z_within_ancestry	age_last_obs,sex_at_birth_binary_centered,log1p_n_unique_visits,observation_time_days,pc1,pc2,pc3,pc4,pc5	core_sensitivity_internalizing_adjusted::primary_psychosis
schizophrenia_specific	pc4	71992	1105	7.5447751726170305	3.761452943424923	1890.8375775614836	1.1880667467606945	3009314.7160853287	0.044876090778632416	ok			core_sensitivity_internalizing_adjusted	Psychosis model additionally adjusted for broad mood/anxiety burden.	primary_psychosis	nd_any	Any ND-CNV	prs_scz_z_within_ancestry_x_nd_any	prs_scz_z_within_ancestry	age_last_obs,sex_at_birth_binary_centered,log1p_n_unique_visits,observation_time_days,pc1,pc2,pc3,pc4,pc5	core_sensitivity_internalizing_adjusted::primary_psychosis
schizophrenia_specific	pc5	71992	1105	-9.046126732764675	3.561929365391744	0.00011784660547597605	1.0948171489079147e-07	0.12685061095419897	0.011095696589665206	ok			core_sensitivity_internalizing_adjusted	Psychosis model additionally adjusted for broad mood/anxiety burden.	primary_psychosis	nd_any	Any ND-CNV	prs_scz_z_within_ancestry_x_nd_any	prs_scz_z_within_ancestry	age_last_obs,sex_at_birth_binary_centered,log1p_n_unique_visits,observation_time_days,pc1,pc2,pc3,pc4,pc5	core_sensitivity_internalizing_adjusted::primary_psychosis
schizophrenia_spectrum	nd_any	71992	1458	0.27385182606196173	0.14848245672212046	1.3150199361195072	0.9829728398115328	1.759232160192046	0.06513390779126663	ok			core_sensitivity_internalizing_adjusted	Psychosis model additionally adjusted for broad mood/anxiety burden.	primary_psychosis	nd_any	Any ND-CNV	prs_scz_z_within_ancestry_x_nd_any	prs_scz_z_within_ancestry	age_last_obs,sex_at_birth_binary_centered,log1p_n_unique_visits,observation_time_days,pc1,pc2,pc3,pc4,pc5	core_sensitivity_internalizing_adjusted::primary_psychosis		0.16896742760149966
schizophrenia_spectrum	prs_scz_z_within_ancestry	71992	1458	0.05133612199926614	0.028373338780361714	1.0526766616092957	0.9957335054483898	1.112876234287094	0.0704030948339582	ok			core_sensitivity_internalizing_adjusted	Psychosis model additionally adjusted for broad mood/anxiety burden.	primary_psychosis	nd_any	Any ND-CNV	prs_scz_z_within_ancestry_x_nd_any	prs_scz_z_within_ancestry	age_last_obs,sex_at_birth_binary_centered,log1p_n_unique_visits,observation_time_days,pc1,pc2,pc3,pc4,pc5	core_sensitivity_internalizing_adjusted::primary_psychosis		0.16896742760149966
schizophrenia_spectrum	prs_scz_z_within_ancestry_x_nd_any	71992	1458	-0.09431987508061956	0.1506018205515297	0.9099916320339402	0.6773958646460635	1.2224532412881863	0.5311270918064754	ok			core_sensitivity_internalizing_adjusted	Psychosis model additionally adjusted for broad mood/anxiety burden.	primary_psychosis	nd_any	Any ND-CNV	prs_scz_z_within_ancestry_x_nd_any	prs_scz_z_within_ancestry	age_last_obs,sex_at_birth_binary_centered,log1p_n_unique_visits,observation_time_days,pc1,pc2,pc3,pc4,pc5	core_sensitivity_internalizing_adjusted::primary_psychosis		0.6964240014646305
schizophrenia_spectrum	mood_disorder	71992	1458	2.283504152321714	0.08213724869638503	9.81099948139507	8.352117878759238	11.52470693316337	4.209352961039618e-170	ok			core_sensitivity_internalizing_adjusted	Psychosis model additionally adjusted for broad mood/anxiety burden.	primary_psychosis	nd_any	Any ND-CNV	prs_scz_z_within_ancestry_x_nd_any	prs_scz_z_within_ancestry	age_last_obs,sex_at_birth_binary_centered,log1p_n_unique_visits,observation_time_days,pc1,pc2,pc3,pc4,pc5	core_sensitivity_internalizing_adjusted::primary_psychosis
schizophrenia_spectrum	anxiety_disorder	71992	1458	0.566019346373159	0.06777916524829389	1.7612421838406562	1.542141727639359	2.0114714325823773	6.77251677403183e-17	ok			core_sensitivity_internalizing_adjusted	Psychosis model additionally adjusted for broad mood/anxiety burden.	primary_psychosis	nd_any	Any ND-CNV	prs_scz_z_within_ancestry_x_nd_any	prs_scz_z_within_ancestry	age_last_obs,sex_at_birth_binary_centered,log1p_n_unique_visits,observation_time_days,pc1,pc2,pc3,pc4,pc5	core_sensitivity_internalizing_adjusted::primary_psychosis
schizophrenia_spectrum	age_last_obs	71992	1458	-0.014173168141847372	0.0019504049096060667	0.985926798367743	0.9821649985636844	0.9897030062781651	3.68151018040378e-13	ok			core_sensitivity_internalizing_adjusted	Psychosis model additionally adjusted for broad mood/anxiety burden.	primary_psychosis	nd_any	Any ND-CNV	prs_scz_z_within_ancestry_x_nd_any	prs_scz_z_within_ancestry	age_last_obs,sex_at_birth_binary_centered,log1p_n_unique_visits,observation_time_days,pc1,pc2,pc3,pc4,pc5	core_sensitivity_internalizing_adjusted::primary_psychosis
schizophrenia_spectrum	sex_at_birth_binary_centered	71992	1458	1.1769337001086386	0.05704010621302445	3.244410599130108	2.9012308904709325	3.6281842201256707	1.3750677542249958e-94	ok			core_sensitivity_internalizing_adjusted	Psychosis model additionally adjusted for broad mood/anxiety burden.	primary_psychosis	nd_any	Any ND-CNV	prs_scz_z_within_ancestry_x_nd_any	prs_scz_z_within_ancestry	age_last_obs,sex_at_birth_binary_centered,log1p_n_unique_visits,observation_time_days,pc1,pc2,pc3,pc4,pc5	core_sensitivity_internalizing_adjusted::primary_psychosis
schizophrenia_spectrum	log1p_n_unique_visits	71992	1458	0.024184138788927643	0.021243292639943116	1.024478946835688	0.9826987016855214	1.0680355135397692	0.2549382784913322	ok			core_sensitivity_internalizing_adjusted	Psychosis model additionally adjusted for broad mood/anxiety burden.	primary_psychosis	nd_any	Any ND-CNV	prs_scz_z_within_ancestry_x_nd_any	prs_scz_z_within_ancestry	age_last_obs,sex_at_birth_binary_centered,log1p_n_unique_visits,observation_time_days,pc1,pc2,pc3,pc4,pc5	core_sensitivity_internalizing_adjusted::primary_psychosis
schizophrenia_spectrum	observation_time_days	71992	1458	1.8075072723762466e-05	1.0473129351105383e-05	1.0000180752360788	0.9999975477422024	1.0000386031513344	0.08437401645290343	ok			core_sensitivity_internalizing_adjusted	Psychosis model additionally adjusted for broad mood/anxiety burden.	primary_psychosis	nd_any	Any ND-CNV	prs_scz_z_within_ancestry_x_nd_any	prs_scz_z_within_ancestry	age_last_obs,sex_at_birth_binary_centered,log1p_n_unique_visits,observation_time_days,pc1,pc2,pc3,pc4,pc5	core_sensitivity_internalizing_adjusted::primary_psychosis
schizophrenia_spectrum	pc1	71992	1458	-5.339752710422938	0.40436557660433226	0.0047970568257869675	0.002171560510606877	0.010596874495290183	8.18163625995415e-40	ok			core_sensitivity_internalizing_adjusted	Psychosis model additionally adjusted for broad mood/anxiety burden.	primary_psychosis	nd_any	Any ND-CNV	prs_scz_z_within_ancestry_x_nd_any	prs_scz_z_within_ancestry	age_last_obs,sex_at_birth_binary_centered,log1p_n_unique_visits,observation_time_days,pc1,pc2,pc3,pc4,pc5	core_sensitivity_internalizing_adjusted::primary_psychosis
schizophrenia_spectrum	pc2	71992	1458	-1.3406871557222513	0.9569583877087151	0.2616658016361918	0.040102139353500765	1.7073650645506961	0.16121768092802047	ok			core_sensitivity_internalizing_adjusted	Psychosis model additionally adjusted for broad mood/anxiety burden.	primary_psychosis	nd_any	Any ND-CNV	prs_scz_z_within_ancestry_x_nd_any	prs_scz_z_within_ancestry	age_last_obs,sex_at_birth_binary_centered,log1p_n_unique_visits,observation_time_days,pc1,pc2,pc3,pc4,pc5	core_sensitivity_internalizing_adjusted::primary_psychosis
schizophrenia_spectrum	pc3	71992	1458	-3.386336243762669	1.170099270160345	0.03383240378899687	0.0034144774516936286	0.3352289075957952	0.0038029677938990953	ok			core_sensitivity_internalizing_adjusted	Psychosis model additionally adjusted for broad mood/anxiety burden.	primary_psychosis	nd_any	Any ND-CNV	prs_scz_z_within_ancestry_x_nd_any	prs_scz_z_within_ancestry	age_last_obs,sex_at_birth_binary_centered,log1p_n_unique_visits,observation_time_days,pc1,pc2,pc3,pc4,pc5	core_sensitivity_internalizing_adjusted::primary_psychosis
schizophrenia_spectrum	pc4	71992	1458	8.560739181318452	3.3586341957270816	5222.540150148009	7.226943234974733	3774061.1394193894	0.01080709872792866	ok			core_sensitivity_internalizing_adjusted	Psychosis model additionally adjusted for broad mood/anxiety burden.	primary_psychosis	nd_any	Any ND-CNV	prs_scz_z_within_ancestry_x_nd_any	prs_scz_z_within_ancestry	age_last_obs,sex_at_birth_binary_centered,log1p_n_unique_visits,observation_time_days,pc1,pc2,pc3,pc4,pc5	core_sensitivity_internalizing_adjusted::primary_psychosis
schizophrenia_spectrum	pc5	71992	1458	-7.9904835363279325	3.285858802519521	0.00033867028437954927	5.40502383935073e-07	0.2122054683398076	0.015024857801093517	ok			core_sensitivity_internalizing_adjusted	Psychosis model additionally adjusted for broad mood/anxiety burden.	primary_psychosis	nd_any	Any ND-CNV	prs_scz_z_within_ancestry_x_nd_any	prs_scz_z_within_ancestry	age_last_obs,sex_at_birth_binary_centered,log1p_n_unique_visits,observation_time_days,pc1,pc2,pc3,pc4,pc5	core_sensitivity_internalizing_adjusted::primary_psychosis
psychosis_disorder_broad	nd_any	71992	2395	0.1763605903939471	0.12275592768154708	1.1928681178929517	0.937778941435499	1.5173451693288458	0.15080985693128574	ok			core_sensitivity_internalizing_adjusted	Psychosis model additionally adjusted for broad mood/anxiety burden.	primary_psychosis	nd_any	Any ND-CNV	prs_scz_z_within_ancestry_x_nd_any	prs_scz_z_within_ancestry	age_last_obs,sex_at_birth_binary_centered,log1p_n_unique_visits,observation_time_days,pc1,pc2,pc3,pc4,pc5	core_sensitivity_internalizing_adjusted::primary_psychosis		0.2585311833107755
psychosis_disorder_broad	prs_scz_z_within_ancestry	71992	2395	0.04784889535004069	0.022281722999038037	1.0490121327369017	1.00418545291617	1.0958398684561383	0.031757440529839025	ok			core_sensitivity_internalizing_adjusted	Psychosis model additionally adjusted for broad mood/anxiety burden.	primary_psychosis	nd_any	Any ND-CNV	prs_scz_z_within_ancestry_x_nd_any	prs_scz_z_within_ancestry	age_last_obs,sex_at_birth_binary_centered,log1p_n_unique_visits,observation_time_days,pc1,pc2,pc3,pc4,pc5	core_sensitivity_internalizing_adjusted::primary_psychosis		0.1270297621193561
psychosis_disorder_broad	prs_scz_z_within_ancestry_x_nd_any	71992	2395	0.06770523790681775	0.1224616988105258	1.070049851854589	0.8417100423849594	1.3603338772217648	0.5803533345538587	ok			core_sensitivity_internalizing_adjusted	Psychosis model additionally adjusted for broad mood/anxiety burden.	primary_psychosis	nd_any	Any ND-CNV	prs_scz_z_within_ancestry_x_nd_any	prs_scz_z_within_ancestry	age_last_obs,sex_at_birth_binary_centered,log1p_n_unique_visits,observation_time_days,pc1,pc2,pc3,pc4,pc5	core_sensitivity_internalizing_adjusted::primary_psychosis		0.6964240014646305
psychosis_disorder_broad	mood_disorder	71992	2395	2.0798305760684053	0.06362540039543499	8.00311288057809	7.06480059429734	9.066047218795605	2.2617601106941378e-234	ok			core_sensitivity_internalizing_adjusted	Psychosis model additionally adjusted for broad mood/anxiety burden.	primary_psychosis	nd_any	Any ND-CNV	prs_scz_z_within_ancestry_x_nd_any	prs_scz_z_within_ancestry	age_last_obs,sex_at_birth_binary_centered,log1p_n_unique_visits,observation_time_days,pc1,pc2,pc3,pc4,pc5	core_sensitivity_internalizing_adjusted::primary_psychosis
psychosis_disorder_broad	anxiety_disorder	71992	2395	0.6577924837397287	0.054511956157239284	1.9305259596419673	1.7348987418880935	2.148212106486119	1.578978009801102e-33	ok			core_sensitivity_internalizing_adjusted	Psychosis model additionally adjusted for broad mood/anxiety burden.	primary_psychosis	nd_any	Any ND-CNV	prs_scz_z_within_ancestry_x_nd_any	prs_scz_z_within_ancestry	age_last_obs,sex_at_birth_binary_centered,log1p_n_unique_visits,observation_time_days,pc1,pc2,pc3,pc4,pc5	core_sensitivity_internalizing_adjusted::primary_psychosis
psychosis_disorder_broad	age_last_obs	71992	2395	-0.012873558816596523	0.0015207163526021223	0.987208950997212	0.9842708528274129	0.9901558195383277	2.551503457750899e-17	ok			core_sensitivity_internalizing_adjusted	Psychosis model additionally adjusted for broad mood/anxiety burden.	primary_psychosis	nd_any	Any ND-CNV	prs_scz_z_within_ancestry_x_nd_any	prs_scz_z_within_ancestry	age_last_obs,sex_at_birth_binary_centered,log1p_n_unique_visits,observation_time_days,pc1,pc2,pc3,pc4,pc5	core_sensitivity_internalizing_adjusted::primary_psychosis
psychosis_disorder_broad	sex_at_birth_binary_centered	71992	2395	0.9879457469560604	0.04494889678115015	2.685711670301108	2.4592241383046107	2.9330580582883514	4.5431176456325357e-107	ok			core_sensitivity_internalizing_adjusted	Psychosis model additionally adjusted for broad mood/anxiety burden.	primary_psychosis	nd_any	Any ND-CNV	prs_scz_z_within_ancestry_x_nd_any	prs_scz_z_within_ancestry	age_last_obs,sex_at_birth_binary_centered,log1p_n_unique_visits,observation_time_days,pc1,pc2,pc3,pc4,pc5	core_sensitivity_internalizing_adjusted::primary_psychosis
psychosis_disorder_broad	log1p_n_unique_visits	71992	2395	0.07755069631522356	0.017024451852809572	1.080637015384676	1.045173364482864	1.1173039791320156	5.232240482745204e-06	ok			core_sensitivity_internalizing_adjusted	Psychosis model additionally adjusted for broad mood/anxiety burden.	primary_psychosis	nd_any	Any ND-CNV	prs_scz_z_within_ancestry_x_nd_any	prs_scz_z_within_ancestry	age_last_obs,sex_at_birth_binary_centered,log1p_n_unique_visits,observation_time_days,pc1,pc2,pc3,pc4,pc5	core_sensitivity_internalizing_adjusted::primary_psychosis
psychosis_disorder_broad	observation_time_days	71992	2395	3.637393847846039e-05	7.990871747762108e-06	1.0000363746000183	1.0000207120443443	1.0000520374010027	5.3154453016479995e-06	ok			core_sensitivity_internalizing_adjusted	Psychosis model additionally adjusted for broad mood/anxiety burden.	primary_psychosis	nd_any	Any ND-CNV	prs_scz_z_within_ancestry_x_nd_any	prs_scz_z_within_ancestry	age_last_obs,sex_at_birth_binary_centered,log1p_n_unique_visits,observation_time_days,pc1,pc2,pc3,pc4,pc5	core_sensitivity_internalizing_adjusted::primary_psychosis
psychosis_disorder_broad	pc1	71992	2395	-4.293260224842442	0.3202368844371824	0.013660316915635929	0.007292385784906776	0.025588917501022556	5.538156111262898e-41	ok			core_sensitivity_internalizing_adjusted	Psychosis model additionally adjusted for broad mood/anxiety burden.	primary_psychosis	nd_any	Any ND-CNV	prs_scz_z_within_ancestry_x_nd_any	prs_scz_z_within_ancestry	age_last_obs,sex_at_birth_binary_centered,log1p_n_unique_visits,observation_time_days,pc1,pc2,pc3,pc4,pc5	core_sensitivity_internalizing_adjusted::primary_psychosis
psychosis_disorder_broad	pc2	71992	2395	0.18919230622958214	0.8085692668874961	1.208273288622782	0.24768352493522983	5.894313480806156	0.8149973665731531	ok			core_sensitivity_internalizing_adjusted	Psychosis model additionally adjusted for broad mood/anxiety burden.	primary_psychosis	nd_any	Any ND-CNV	prs_scz_z_within_ancestry_x_nd_any	prs_scz_z_within_ancestry	age_last_obs,sex_at_birth_binary_centered,log1p_n_unique_visits,observation_time_days,pc1,pc2,pc3,pc4,pc5	core_sensitivity_internalizing_adjusted::primary_psychosis
psychosis_disorder_broad	pc3	71992	2395	-3.4047805469314554	0.8776147632599098	0.033214108220227224	0.005946779402129489	0.18550830798766946	0.00010463508960981484	ok			core_sensitivity_internalizing_adjusted	Psychosis model additionally adjusted for broad mood/anxiety burden.	primary_psychosis	nd_any	Any ND-CNV	prs_scz_z_within_ancestry_x_nd_any	prs_scz_z_within_ancestry	age_last_obs,sex_at_birth_binary_centered,log1p_n_unique_visits,observation_time_days,pc1,pc2,pc3,pc4,pc5	core_sensitivity_internalizing_adjusted::primary_psychosis
psychosis_disorder_broad	pc4	71992	2395	6.476846637704403	2.3597085961008557	649.9182837665702	6.371390848707463	66295.37970657909	0.006055415871874968	ok			core_sensitivity_internalizing_adjusted	Psychosis model additionally adjusted for broad mood/anxiety burden.	primary_psychosis	nd_any	Any ND-CNV	prs_scz_z_within_ancestry_x_nd_any	prs_scz_z_within_ancestry	age_last_obs,sex_at_birth_binary_centered,log1p_n_unique_visits,observation_time_days,pc1,pc2,pc3,pc4,pc5	core_sensitivity_internalizing_adjusted::primary_psychosis
psychosis_disorder_broad	pc5	71992	2395	-6.013549683905446	2.8819007379179404	0.002445392385889058	8.614401775871684e-06	0.6941798254306607	0.036918795021176114	ok			core_sensitivity_internalizing_adjusted	Psychosis model additionally adjusted for broad mood/anxiety burden.	primary_psychosis	nd_any	Any ND-CNV	prs_scz_z_within_ancestry_x_nd_any	prs_scz_z_within_ancestry	age_last_obs,sex_at_birth_binary_centered,log1p_n_unique_visits,observation_time_days,pc1,pc2,pc3,pc4,pc5	core_sensitivity_internalizing_adjusted::primary_psychosis
schizophrenia	nd_any	71992	1105	0.3526336959308338	0.16303028823238042	1.4228098669226734	1.0336480396910204	1.9584886147683778	0.030541565300506696	ok			core_sensitivity_internalizing_adjusted	Psychosis model additionally adjusted for broad mood/anxiety burden.	secondary_psychosis	nd_any	Any ND-CNV	prs_scz_z_within_ancestry_x_nd_any	prs_scz_z_within_ancestry	age_last_obs,sex_at_birth_binary_centered,log1p_n_unique_visits,observation_time_days,pc1,pc2,pc3,pc4,pc5	core_sensitivity_internalizing_adjusted::secondary_psychosis		0.11909040198689634
schizophrenia	prs_scz_z_within_ancestry	71992	1105	0.05128198874661429	0.03231216546714196	1.0526196783399708	0.988022453212433	1.1214402907808338	0.11249454674687744	ok			core_sensitivity_internalizing_adjusted	Psychosis model additionally adjusted for broad mood/anxiety burden.	secondary_psychosis	nd_any	Any ND-CNV	prs_scz_z_within_ancestry_x_nd_any	prs_scz_z_within_ancestry	age_last_obs,sex_at_birth_binary_centered,log1p_n_unique_visits,observation_time_days,pc1,pc2,pc3,pc4,pc5	core_sensitivity_internalizing_adjusted::secondary_psychosis		0.3374836402406323
schizophrenia	prs_scz_z_within_ancestry_x_nd_any	71992	1105	-0.04369826648828221	0.1667410148510871	0.9572427461176022	0.6903816933315501	1.3272566231774574	0.7932654004436795	ok			core_sensitivity_internalizing_adjusted	Psychosis model additionally adjusted for broad mood/anxiety burden.	secondary_psychosis	nd_any	Any ND-CNV	prs_scz_z_within_ancestry_x_nd_any	prs_scz_z_within_ancestry	age_last_obs,sex_at_birth_binary_centered,log1p_n_unique_visits,observation_time_days,pc1,pc2,pc3,pc4,pc5	core_sensitivity_internalizing_adjusted::secondary_psychosis		0.994848170559571
schizophrenia	mood_disorder	71992	1105	2.075875178056328	0.09066413629406493	7.97151990638327	6.673693607636054	9.521733144170156	5.0553364994334786e-116	ok			core_sensitivity_internalizing_adjusted	Psychosis model additionally adjusted for broad mood/anxiety burden.	secondary_psychosis	nd_any	Any ND-CNV	prs_scz_z_within_ancestry_x_nd_any	prs_scz_z_within_ancestry	age_last_obs,sex_at_birth_binary_centered,log1p_n_unique_visits,observation_time_days,pc1,pc2,pc3,pc4,pc5	core_sensitivity_internalizing_adjusted::secondary_psychosis
schizophrenia	anxiety_disorder	71992	1105	0.5583682129822805	0.0772489757136898	1.747818105153681	1.502244346069753	2.033536113279643	4.895697562139346e-13	ok			core_sensitivity_internalizing_adjusted	Psychosis model additionally adjusted for broad mood/anxiety burden.	secondary_psychosis	nd_any	Any ND-CNV	prs_scz_z_within_ancestry_x_nd_any	prs_scz_z_within_ancestry	age_last_obs,sex_at_birth_binary_centered,log1p_n_unique_visits,observation_time_days,pc1,pc2,pc3,pc4,pc5	core_sensitivity_internalizing_adjusted::secondary_psychosis
schizophrenia	age_last_obs	71992	1105	-0.014038247801987732	0.0022240334879842496	0.9860598289205175	0.981770844821308	0.9903675499629762	2.7533343759442296e-10	ok			core_sensitivity_internalizing_adjusted	Psychosis model additionally adjusted for broad mood/anxiety burden.	secondary_psychosis	nd_any	Any ND-CNV	prs_scz_z_within_ancestry_x_nd_any	prs_scz_z_within_ancestry	age_last_obs,sex_at_birth_binary_centered,log1p_n_unique_visits,observation_time_days,pc1,pc2,pc3,pc4,pc5	core_sensitivity_internalizing_adjusted::secondary_psychosis
schizophrenia	sex_at_birth_binary_centered	71992	1105	1.206971273018558	0.06494923433508983	3.343343228654517	2.943710244745693	3.797229691523417	4.38660331189533e-77	ok			core_sensitivity_internalizing_adjusted	Psychosis model additionally adjusted for broad mood/anxiety burden.	secondary_psychosis	nd_any	Any ND-CNV	prs_scz_z_within_ancestry_x_nd_any	prs_scz_z_within_ancestry	age_last_obs,sex_at_birth_binary_centered,log1p_n_unique_visits,observation_time_days,pc1,pc2,pc3,pc4,pc5	core_sensitivity_internalizing_adjusted::secondary_psychosis
schizophrenia	log1p_n_unique_visits	71992	1105	0.05099014630519306	0.024208814140568583	1.0523125240656628	1.0035471468775998	1.103447557746391	0.03518145311915139	ok			core_sensitivity_internalizing_adjusted	Psychosis model additionally adjusted for broad mood/anxiety burden.	secondary_psychosis	nd_any	Any ND-CNV	prs_scz_z_within_ancestry_x_nd_any	prs_scz_z_within_ancestry	age_last_obs,sex_at_birth_binary_centered,log1p_n_unique_visits,observation_time_days,pc1,pc2,pc3,pc4,pc5	core_sensitivity_internalizing_adjusted::secondary_psychosis
schizophrenia	observation_time_days	71992	1105	1.0729489881819714e-05	1.1989354105002097e-05	1.000010729547443	0.9999872304373676	1.0000342292097337	0.37083087545715765	ok			core_sensitivity_internalizing_adjusted	Psychosis model additionally adjusted for broad mood/anxiety burden.	secondary_psychosis	nd_any	Any ND-CNV	prs_scz_z_within_ancestry_x_nd_any	prs_scz_z_within_ancestry	age_last_obs,sex_at_birth_binary_centered,log1p_n_unique_visits,observation_time_days,pc1,pc2,pc3,pc4,pc5	core_sensitivity_internalizing_adjusted::secondary_psychosis
schizophrenia	pc1	71992	1105	-5.495228267337146	0.4533936550243945	0.00410631902004877	0.0016885589076488577	0.009985944711809117	8.254301097609207e-34	ok			core_sensitivity_internalizing_adjusted	Psychosis model additionally adjusted for broad mood/anxiety burden.	secondary_psychosis	nd_any	Any ND-CNV	prs_scz_z_within_ancestry_x_nd_any	prs_scz_z_within_ancestry	age_last_obs,sex_at_birth_binary_centered,log1p_n_unique_visits,observation_time_days,pc1,pc2,pc3,pc4,pc5	core_sensitivity_internalizing_adjusted::secondary_psychosis
schizophrenia	pc2	71992	1105	-1.2946645230037568	1.1053969102823935	0.27398976617886484	0.03139073582070468	2.3914823914778753	0.2415097933089908	ok			core_sensitivity_internalizing_adjusted	Psychosis model additionally adjusted for broad mood/anxiety burden.	secondary_psychosis	nd_any	Any ND-CNV	prs_scz_z_within_ancestry_x_nd_any	prs_scz_z_within_ancestry	age_last_obs,sex_at_birth_binary_centered,log1p_n_unique_visits,observation_time_days,pc1,pc2,pc3,pc4,pc5	core_sensitivity_internalizing_adjusted::secondary_psychosis
schizophrenia	pc3	71992	1105	-3.1217550842745228	1.3308807621703083	0.044079736837144626	0.0032461637056254867	0.5985598311831086	0.018994905667478756	ok			core_sensitivity_internalizing_adjusted	Psychosis model additionally adjusted for broad mood/anxiety burden.	secondary_psychosis	nd_any	Any ND-CNV	prs_scz_z_within_ancestry_x_nd_any	prs_scz_z_within_ancestry	age_last_obs,sex_at_birth_binary_centered,log1p_n_unique_visits,observation_time_days,pc1,pc2,pc3,pc4,pc5	core_sensitivity_internalizing_adjusted::secondary_psychosis
schizophrenia	pc4	71992	1105	7.5447751726170305	3.761452943424923	1890.8375775614836	1.1880667467606945	3009314.7160853287	0.044876090778632416	ok			core_sensitivity_internalizing_adjusted	Psychosis model additionally adjusted for broad mood/anxiety burden.	secondary_psychosis	nd_any	Any ND-CNV	prs_scz_z_within_ancestry_x_nd_any	prs_scz_z_within_ancestry	age_last_obs,sex_at_birth_binary_centered,log1p_n_unique_visits,observation_time_days,pc1,pc2,pc3,pc4,pc5	core_sensitivity_internalizing_adjusted::secondary_psychosis
schizophrenia	pc5	71992	1105	-9.046126732764675	3.561929365391744	0.00011784660547597605	1.0948171489079147e-07	0.12685061095419897	0.011095696589665206	ok			core_sensitivity_internalizing_adjusted	Psychosis model additionally adjusted for broad mood/anxiety burden.	secondary_psychosis	nd_any	Any ND-CNV	prs_scz_z_within_ancestry_x_nd_any	prs_scz_z_within_ancestry	age_last_obs,sex_at_birth_binary_centered,log1p_n_unique_visits,observation_time_days,pc1,pc2,pc3,pc4,pc5	core_sensitivity_internalizing_adjusted::secondary_psychosis
paranoid_schizophrenia	nd_any	71992	340	0.6424141571389849	0.25761562647451525	1.9010648131005996	1.1473873971002468	3.149805752392677	0.01264220105804995	ok			core_sensitivity_internalizing_adjusted	Psychosis model additionally adjusted for broad mood/anxiety burden.	secondary_psychosis	nd_any	Any ND-CNV	prs_scz_z_within_ancestry_x_nd_any	prs_scz_z_within_ancestry	age_last_obs,sex_at_birth_binary_centered,log1p_n_unique_visits,observation_time_days,pc1,pc2,pc3,pc4,pc5	core_sensitivity_internalizing_adjusted::secondary_psychosis		0.11909040198689634
paranoid_schizophrenia	prs_scz_z_within_ancestry	71992	340	-0.008525068683286681	0.05745456615274461	0.9915111666719995	0.8859134509180268	1.1096957525777933	0.8820434302795628	ok			core_sensitivity_internalizing_adjusted	Psychosis model additionally adjusted for broad mood/anxiety burden.	secondary_psychosis	nd_any	Any ND-CNV	prs_scz_z_within_ancestry_x_nd_any	prs_scz_z_within_ancestry	age_last_obs,sex_at_birth_binary_centered,log1p_n_unique_visits,observation_time_days,pc1,pc2,pc3,pc4,pc5	core_sensitivity_internalizing_adjusted::secondary_psychosis		0.994848170559571
paranoid_schizophrenia	prs_scz_z_within_ancestry_x_nd_any	71992	340	-0.0017350515792897397	0.2687125542360081	0.9982664527525448	0.5895406186112355	1.6903600519310453	0.994848170559571	ok			core_sensitivity_internalizing_adjusted	Psychosis model additionally adjusted for broad mood/anxiety burden.	secondary_psychosis	nd_any	Any ND-CNV	prs_scz_z_within_ancestry_x_nd_any	prs_scz_z_within_ancestry	age_last_obs,sex_at_birth_binary_centered,log1p_n_unique_visits,observation_time_days,pc1,pc2,pc3,pc4,pc5	core_sensitivity_internalizing_adjusted::secondary_psychosis		0.994848170559571
paranoid_schizophrenia	mood_disorder	71992	340	1.7707724378186114	0.1686175629796762	5.875389982449727	4.221886281760193	8.176489166704508	8.483096251733362e-26	ok			core_sensitivity_internalizing_adjusted	Psychosis model additionally adjusted for broad mood/anxiety burden.	secondary_psychosis	nd_any	Any ND-CNV	prs_scz_z_within_ancestry_x_nd_any	prs_scz_z_within_ancestry	age_last_obs,sex_at_birth_binary_centered,log1p_n_unique_visits,observation_time_days,pc1,pc2,pc3,pc4,pc5	core_sensitivity_internalizing_adjusted::secondary_psychosis
paranoid_schizophrenia	anxiety_disorder	71992	340	0.6632245566127533	0.1411603167380788	1.9410412513969777	1.4718944841971362	2.5597223035181447	2.622354849851709e-06	ok			core_sensitivity_internalizing_adjusted	Psychosis model additionally adjusted for broad mood/anxiety burden.	secondary_psychosis	nd_any	Any ND-CNV	prs_scz_z_within_ancestry_x_nd_any	prs_scz_z_within_ancestry	age_last_obs,sex_at_birth_binary_centered,log1p_n_unique_visits,observation_time_days,pc1,pc2,pc3,pc4,pc5	core_sensitivity_internalizing_adjusted::secondary_psychosis
paranoid_schizophrenia	age_last_obs	71992	340	-0.010650570255411723	0.004099496755250785	0.9894059462456943	0.981487909339045	0.9973878609728024	0.009376331932686912	ok			core_sensitivity_internalizing_adjusted	Psychosis model additionally adjusted for broad mood/anxiety burden.	secondary_psychosis	nd_any	Any ND-CNV	prs_scz_z_within_ancestry_x_nd_any	prs_scz_z_within_ancestry	age_last_obs,sex_at_birth_binary_centered,log1p_n_unique_visits,observation_time_days,pc1,pc2,pc3,pc4,pc5	core_sensitivity_internalizing_adjusted::secondary_psychosis
paranoid_schizophrenia	sex_at_birth_binary_centered	71992	340	1.4361356374267251	0.11728703499293155	4.204416991947342	3.3409428208310707	5.29105800074073	1.7950717545643747e-34	ok			core_sensitivity_internalizing_adjusted	Psychosis model additionally adjusted for broad mood/anxiety burden.	secondary_psychosis	nd_any	Any ND-CNV	prs_scz_z_within_ancestry_x_nd_any	prs_scz_z_within_ancestry	age_last_obs,sex_at_birth_binary_centered,log1p_n_unique_visits,observation_time_days,pc1,pc2,pc3,pc4,pc5	core_sensitivity_internalizing_adjusted::secondary_psychosis
paranoid_schizophrenia	log1p_n_unique_visits	71992	340	0.34576380405281276	0.04682223622819294	1.413068815270797	1.2891617758980718	1.5488851081547186	1.5290457802125477e-13	ok			core_sensitivity_internalizing_adjusted	Psychosis model additionally adjusted for broad mood/anxiety burden.	secondary_psychosis	nd_any	Any ND-CNV	prs_scz_z_within_ancestry_x_nd_any	prs_scz_z_within_ancestry	age_last_obs,sex_at_birth_binary_centered,log1p_n_unique_visits,observation_time_days,pc1,pc2,pc3,pc4,pc5	core_sensitivity_internalizing_adjusted::secondary_psychosis
paranoid_schizophrenia	observation_time_days	71992	340	2.465126688260847e-05	2.035715530561045e-05	1.0000246515707276	0.9999847513587453	1.000064553374761	0.2259189047974145	ok			core_sensitivity_internalizing_adjusted	Psychosis model additionally adjusted for broad mood/anxiety burden.	secondary_psychosis	nd_any	Any ND-CNV	prs_scz_z_within_ancestry_x_nd_any	prs_scz_z_within_ancestry	age_last_obs,sex_at_birth_binary_centered,log1p_n_unique_visits,observation_time_days,pc1,pc2,pc3,pc4,pc5	core_sensitivity_internalizing_adjusted::secondary_psychosis
paranoid_schizophrenia	pc1	71992	340	-5.393002801086821	0.8039191446270882	0.004548295183906867	0.0009408899977175228	0.021986618127660347	1.9678401020646756e-11	ok			core_sensitivity_internalizing_adjusted	Psychosis model additionally adjusted for broad mood/anxiety burden.	secondary_psychosis	nd_any	Any ND-CNV	prs_scz_z_within_ancestry_x_nd_any	prs_scz_z_within_ancestry	age_last_obs,sex_at_birth_binary_centered,log1p_n_unique_visits,observation_time_days,pc1,pc2,pc3,pc4,pc5	core_sensitivity_internalizing_adjusted::secondary_psychosis
paranoid_schizophrenia	pc2	71992	340	-1.7316398571087757	2.0985425526807844	0.17699392711020034	0.0028949620977329364	10.821160753166057	0.4092790053739539	ok			core_sensitivity_internalizing_adjusted	Psychosis model additionally adjusted for broad mood/anxiety burden.	secondary_psychosis	nd_any	Any ND-CNV	prs_scz_z_within_ancestry_x_nd_any	prs_scz_z_within_ancestry	age_last_obs,sex_at_birth_binary_centered,log1p_n_unique_visits,observation_time_days,pc1,pc2,pc3,pc4,pc5	core_sensitivity_internalizing_adjusted::secondary_psychosis
paranoid_schizophrenia	pc3	71992	340	-2.180587609464631	2.465415281605315	0.11297512587909303	0.0009002828543448126	14.177076688509809	0.37644216591540214	ok			core_sensitivity_internalizing_adjusted	Psychosis model additionally adjusted for broad mood/anxiety burden.	secondary_psychosis	nd_any	Any ND-CNV	prs_scz_z_within_ancestry_x_nd_any	prs_scz_z_within_ancestry	age_last_obs,sex_at_birth_binary_centered,log1p_n_unique_visits,observation_time_days,pc1,pc2,pc3,pc4,pc5	core_sensitivity_internalizing_adjusted::secondary_psychosis
paranoid_schizophrenia	pc4	71992	340	5.127117062367919	6.428475420077376	168.53055393879515	0.0005683945438168017	49969775.25539289	0.4251238658984676	ok			core_sensitivity_internalizing_adjusted	Psychosis model additionally adjusted for broad mood/anxiety burden.	secondary_psychosis	nd_any	Any ND-CNV	prs_scz_z_within_ancestry_x_nd_any	prs_scz_z_within_ancestry	age_last_obs,sex_at_birth_binary_centered,log1p_n_unique_visits,observation_time_days,pc1,pc2,pc3,pc4,pc5	core_sensitivity_internalizing_adjusted::secondary_psychosis
paranoid_schizophrenia	pc5	71992	340	-4.962420324328174	5.9326934013005275	0.0069959747969386595	6.235017295559569e-08	784.9803944290159	0.40289999983264	ok			core_sensitivity_internalizing_adjusted	Psychosis model additionally adjusted for broad mood/anxiety burden.	secondary_psychosis	nd_any	Any ND-CNV	prs_scz_z_within_ancestry_x_nd_any	prs_scz_z_within_ancestry	age_last_obs,sex_at_birth_binary_centered,log1p_n_unique_visits,observation_time_days,pc1,pc2,pc3,pc4,pc5	core_sensitivity_internalizing_adjusted::secondary_psychosis
schizoaffective	nd_any	71992	768	0.23246833026078778	0.2032061376249667	1.261710487684143	0.8472023596338703	1.879023749910381	0.25262259857099223	ok			core_sensitivity_internalizing_adjusted	Psychosis model additionally adjusted for broad mood/anxiety burden.	secondary_psychosis	nd_any	Any ND-CNV	prs_scz_z_within_ancestry_x_nd_any	prs_scz_z_within_ancestry	age_last_obs,sex_at_birth_binary_centered,log1p_n_unique_visits,observation_time_days,pc1,pc2,pc3,pc4,pc5	core_sensitivity_internalizing_adjusted::secondary_psychosis		0.47366737232061046
schizoaffective	prs_scz_z_within_ancestry	71992	768	0.044659580406450836	0.03833526683898093	1.0456718321326592	0.9699822151031986	1.1272676586130397	0.24402960969010068	ok			core_sensitivity_internalizing_adjusted	Psychosis model additionally adjusted for broad mood/anxiety burden.	secondary_psychosis	nd_any	Any ND-CNV	prs_scz_z_within_ancestry_x_nd_any	prs_scz_z_within_ancestry	age_last_obs,sex_at_birth_binary_centered,log1p_n_unique_visits,observation_time_days,pc1,pc2,pc3,pc4,pc5	core_sensitivity_internalizing_adjusted::secondary_psychosis		0.47366737232061046
schizoaffective	prs_scz_z_within_ancestry_x_nd_any	71992	768	0.07696401951836604	0.20500922652442377	1.080003216657607	0.7226328037489949	1.6141073888972346	0.7073501072364772	ok			core_sensitivity_internalizing_adjusted	Psychosis model additionally adjusted for broad mood/anxiety burden.	secondary_psychosis	nd_any	Any ND-CNV	prs_scz_z_within_ancestry_x_nd_any	prs_scz_z_within_ancestry	age_last_obs,sex_at_birth_binary_centered,log1p_n_unique_visits,observation_time_days,pc1,pc2,pc3,pc4,pc5	core_sensitivity_internalizing_adjusted::secondary_psychosis		0.994848170559571
schizoaffective	mood_disorder	71992	768	3.116642562959155	0.1484180716413671	22.570473345931088	16.87347972858112	30.190943139991138	6.687164438986728e-98	ok			core_sensitivity_internalizing_adjusted	Psychosis model additionally adjusted for broad mood/anxiety burden.	secondary_psychosis	nd_any	Any ND-CNV	prs_scz_z_within_ancestry_x_nd_any	prs_scz_z_within_ancestry	age_last_obs,sex_at_birth_binary_centered,log1p_n_unique_visits,observation_time_days,pc1,pc2,pc3,pc4,pc5	core_sensitivity_internalizing_adjusted::secondary_psychosis
schizoaffective	anxiety_disorder	71992	768	0.5589637428135886	0.09127289399472678	1.748859292973432	1.4623853012957646	2.091452111772118	9.12012945707068e-10	ok			core_sensitivity_internalizing_adjusted	Psychosis model additionally adjusted for broad mood/anxiety burden.	secondary_psychosis	nd_any	Any ND-CNV	prs_scz_z_within_ancestry_x_nd_any	prs_scz_z_within_ancestry	age_last_obs,sex_at_birth_binary_centered,log1p_n_unique_visits,observation_time_days,pc1,pc2,pc3,pc4,pc5	core_sensitivity_internalizing_adjusted::secondary_psychosis
schizoaffective	age_last_obs	71992	768	-0.015875921792901086	0.0026587390922102397	0.9842494363845455	0.979133726863599	0.9893918741073554	2.354828156138097e-09	ok			core_sensitivity_internalizing_adjusted	Psychosis model additionally adjusted for broad mood/anxiety burden.	secondary_psychosis	nd_any	Any ND-CNV	prs_scz_z_within_ancestry_x_nd_any	prs_scz_z_within_ancestry	age_last_obs,sex_at_birth_binary_centered,log1p_n_unique_visits,observation_time_days,pc1,pc2,pc3,pc4,pc5	core_sensitivity_internalizing_adjusted::secondary_psychosis
schizoaffective	sex_at_birth_binary_centered	71992	768	1.1011049784213867	0.07640461313411175	3.007487397262135	2.5892077391026866	3.4933390272598177	4.380999290560781e-47	ok			core_sensitivity_internalizing_adjusted	Psychosis model additionally adjusted for broad mood/anxiety burden.	secondary_psychosis	nd_any	Any ND-CNV	prs_scz_z_within_ancestry_x_nd_any	prs_scz_z_within_ancestry	age_last_obs,sex_at_birth_binary_centered,log1p_n_unique_visits,observation_time_days,pc1,pc2,pc3,pc4,pc5	core_sensitivity_internalizing_adjusted::secondary_psychosis
schizoaffective	log1p_n_unique_visits	71992	768	0.051358427301592104	0.029267624564165845	1.0527001421423536	0.99401188381954	1.114853461317086	0.07929586384199694	ok			core_sensitivity_internalizing_adjusted	Psychosis model additionally adjusted for broad mood/anxiety burden.	secondary_psychosis	nd_any	Any ND-CNV	prs_scz_z_within_ancestry_x_nd_any	prs_scz_z_within_ancestry	age_last_obs,sex_at_birth_binary_centered,log1p_n_unique_visits,observation_time_days,pc1,pc2,pc3,pc4,pc5	core_sensitivity_internalizing_adjusted::secondary_psychosis
schizoaffective	observation_time_days	71992	768	3.537879648285665e-05	1.3687482030260894e-05	1.0000353794223198	1.0000085513682664	1.0000622081961117	0.009744803197767065	ok			core_sensitivity_internalizing_adjusted	Psychosis model additionally adjusted for broad mood/anxiety burden.	secondary_psychosis	nd_any	Any ND-CNV	prs_scz_z_within_ancestry_x_nd_any	prs_scz_z_within_ancestry	age_last_obs,sex_at_birth_binary_centered,log1p_n_unique_visits,observation_time_days,pc1,pc2,pc3,pc4,pc5	core_sensitivity_internalizing_adjusted::secondary_psychosis
schizoaffective	pc1	71992	768	-5.213013879947093	0.6127209085064852	0.005445237639415473	0.0016385446156607986	0.01809570070067905	1.7699807058361908e-17	ok			core_sensitivity_internalizing_adjusted	Psychosis model additionally adjusted for broad mood/anxiety burden.	secondary_psychosis	nd_any	Any ND-CNV	prs_scz_z_within_ancestry_x_nd_any	prs_scz_z_within_ancestry	age_last_obs,sex_at_birth_binary_centered,log1p_n_unique_visits,observation_time_days,pc1,pc2,pc3,pc4,pc5	core_sensitivity_internalizing_adjusted::secondary_psychosis
schizoaffective	pc2	71992	768	0.13134622621238565	1.6380814098428207	1.140362536372487	0.04599174582966746	28.2752196269757	0.9360917375913693	ok			core_sensitivity_internalizing_adjusted	Psychosis model additionally adjusted for broad mood/anxiety burden.	secondary_psychosis	nd_any	Any ND-CNV	prs_scz_z_within_ancestry_x_nd_any	prs_scz_z_within_ancestry	age_last_obs,sex_at_birth_binary_centered,log1p_n_unique_visits,observation_time_days,pc1,pc2,pc3,pc4,pc5	core_sensitivity_internalizing_adjusted::secondary_psychosis
schizoaffective	pc3	71992	768	-4.66591358428011	1.7207767003918184	0.00941064687602882	0.0003227489062632476	0.2743937249878006	0.0066976305223943565	ok			core_sensitivity_internalizing_adjusted	Psychosis model additionally adjusted for broad mood/anxiety burden.	secondary_psychosis	nd_any	Any ND-CNV	prs_scz_z_within_ancestry_x_nd_any	prs_scz_z_within_ancestry	age_last_obs,sex_at_birth_binary_centered,log1p_n_unique_visits,observation_time_days,pc1,pc2,pc3,pc4,pc5	core_sensitivity_internalizing_adjusted::secondary_psychosis
schizoaffective	pc4	71992	768	7.910128840900795	4.78647651352127	2724.7415018759625	0.22961182216401932	32333771.763467383	0.09841239362464138	ok			core_sensitivity_internalizing_adjusted	Psychosis model additionally adjusted for broad mood/anxiety burden.	secondary_psychosis	nd_any	Any ND-CNV	prs_scz_z_within_ancestry_x_nd_any	prs_scz_z_within_ancestry	age_last_obs,sex_at_birth_binary_centered,log1p_n_unique_visits,observation_time_days,pc1,pc2,pc3,pc4,pc5	core_sensitivity_internalizing_adjusted::secondary_psychosis
schizoaffective	pc5	71992	768	-7.272024793647391	4.476706677047659	0.0006947039366107112	1.0743606820529212e-07	4.492099977264855	0.10428749097807205	ok			core_sensitivity_internalizing_adjusted	Psychosis model additionally adjusted for broad mood/anxiety burden.	secondary_psychosis	nd_any	Any ND-CNV	prs_scz_z_within_ancestry_x_nd_any	prs_scz_z_within_ancestry	age_last_obs,sex_at_birth_binary_centered,log1p_n_unique_visits,observation_time_days,pc1,pc2,pc3,pc4,pc5	core_sensitivity_internalizing_adjusted::secondary_psychosis
psychotic_disorder	nd_any	71992	2395	0.1763605903939471	0.12275592768154708	1.1928681178929517	0.937778941435499	1.5173451693288458	0.15080985693128574	ok			core_sensitivity_internalizing_adjusted	Psychosis model additionally adjusted for broad mood/anxiety burden.	secondary_psychosis	nd_any	Any ND-CNV	prs_scz_z_within_ancestry_x_nd_any	prs_scz_z_within_ancestry	age_last_obs,sex_at_birth_binary_centered,log1p_n_unique_visits,observation_time_days,pc1,pc2,pc3,pc4,pc5	core_sensitivity_internalizing_adjusted::secondary_psychosis		0.3770246423282143
psychotic_disorder	prs_scz_z_within_ancestry	71992	2395	0.04784889535004069	0.022281722999038037	1.0490121327369017	1.00418545291617	1.0958398684561383	0.031757440529839025	ok			core_sensitivity_internalizing_adjusted	Psychosis model additionally adjusted for broad mood/anxiety burden.	secondary_psychosis	nd_any	Any ND-CNV	prs_scz_z_within_ancestry_x_nd_any	prs_scz_z_within_ancestry	age_last_obs,sex_at_birth_binary_centered,log1p_n_unique_visits,observation_time_days,pc1,pc2,pc3,pc4,pc5	core_sensitivity_internalizing_adjusted::secondary_psychosis		0.11909040198689634
psychotic_disorder	prs_scz_z_within_ancestry_x_nd_any	71992	2395	0.06770523790681775	0.1224616988105258	1.070049851854589	0.8417100423849594	1.3603338772217648	0.5803533345538587	ok			core_sensitivity_internalizing_adjusted	Psychosis model additionally adjusted for broad mood/anxiety burden.	secondary_psychosis	nd_any	Any ND-CNV	prs_scz_z_within_ancestry_x_nd_any	prs_scz_z_within_ancestry	age_last_obs,sex_at_birth_binary_centered,log1p_n_unique_visits,observation_time_days,pc1,pc2,pc3,pc4,pc5	core_sensitivity_internalizing_adjusted::secondary_psychosis		0.9672555575897646
psychotic_disorder	mood_disorder	71992	2395	2.0798305760684053	0.06362540039543499	8.00311288057809	7.06480059429734	9.066047218795605	2.2617601106941378e-234	ok			core_sensitivity_internalizing_adjusted	Psychosis model additionally adjusted for broad mood/anxiety burden.	secondary_psychosis	nd_any	Any ND-CNV	prs_scz_z_within_ancestry_x_nd_any	prs_scz_z_within_ancestry	age_last_obs,sex_at_birth_binary_centered,log1p_n_unique_visits,observation_time_days,pc1,pc2,pc3,pc4,pc5	core_sensitivity_internalizing_adjusted::secondary_psychosis
psychotic_disorder	anxiety_disorder	71992	2395	0.6577924837397287	0.054511956157239284	1.9305259596419673	1.7348987418880935	2.148212106486119	1.578978009801102e-33	ok			core_sensitivity_internalizing_adjusted	Psychosis model additionally adjusted for broad mood/anxiety burden.	secondary_psychosis	nd_any	Any ND-CNV	prs_scz_z_within_ancestry_x_nd_any	prs_scz_z_within_ancestry	age_last_obs,sex_at_birth_binary_centered,log1p_n_unique_visits,observation_time_days,pc1,pc2,pc3,pc4,pc5	core_sensitivity_internalizing_adjusted::secondary_psychosis
psychotic_disorder	age_last_obs	71992	2395	-0.012873558816596523	0.0015207163526021223	0.987208950997212	0.9842708528274129	0.9901558195383277	2.551503457750899e-17	ok			core_sensitivity_internalizing_adjusted	Psychosis model additionally adjusted for broad mood/anxiety burden.	secondary_psychosis	nd_any	Any ND-CNV	prs_scz_z_within_ancestry_x_nd_any	prs_scz_z_within_ancestry	age_last_obs,sex_at_birth_binary_centered,log1p_n_unique_visits,observation_time_days,pc1,pc2,pc3,pc4,pc5	core_sensitivity_internalizing_adjusted::secondary_psychosis
psychotic_disorder	sex_at_birth_binary_centered	71992	2395	0.9879457469560604	0.04494889678115015	2.685711670301108	2.4592241383046107	2.9330580582883514	4.5431176456325357e-107	ok			core_sensitivity_internalizing_adjusted	Psychosis model additionally adjusted for broad mood/anxiety burden.	secondary_psychosis	nd_any	Any ND-CNV	prs_scz_z_within_ancestry_x_nd_any	prs_scz_z_within_ancestry	age_last_obs,sex_at_birth_binary_centered,log1p_n_unique_visits,observation_time_days,pc1,pc2,pc3,pc4,pc5	core_sensitivity_internalizing_adjusted::secondary_psychosis
psychotic_disorder	log1p_n_unique_visits	71992	2395	0.07755069631522356	0.017024451852809572	1.080637015384676	1.045173364482864	1.1173039791320156	5.232240482745204e-06	ok			core_sensitivity_internalizing_adjusted	Psychosis model additionally adjusted for broad mood/anxiety burden.	secondary_psychosis	nd_any	Any ND-CNV	prs_scz_z_within_ancestry_x_nd_any	prs_scz_z_within_ancestry	age_last_obs,sex_at_birth_binary_centered,log1p_n_unique_visits,observation_time_days,pc1,pc2,pc3,pc4,pc5	core_sensitivity_internalizing_adjusted::secondary_psychosis
psychotic_disorder	observation_time_days	71992	2395	3.637393847846039e-05	7.990871747762108e-06	1.0000363746000183	1.0000207120443443	1.0000520374010027	5.3154453016479995e-06	ok			core_sensitivity_internalizing_adjusted	Psychosis model additionally adjusted for broad mood/anxiety burden.	secondary_psychosis	nd_any	Any ND-CNV	prs_scz_z_within_ancestry_x_nd_any	prs_scz_z_within_ancestry	age_last_obs,sex_at_birth_binary_centered,log1p_n_unique_visits,observation_time_days,pc1,pc2,pc3,pc4,pc5	core_sensitivity_internalizing_adjusted::secondary_psychosis
psychotic_disorder	pc1	71992	2395	-4.293260224842442	0.3202368844371824	0.013660316915635929	0.007292385784906776	0.025588917501022556	5.538156111262898e-41	ok			core_sensitivity_internalizing_adjusted	Psychosis model additionally adjusted for broad mood/anxiety burden.	secondary_psychosis	nd_any	Any ND-CNV	prs_scz_z_within_ancestry_x_nd_any	prs_scz_z_within_ancestry	age_last_obs,sex_at_birth_binary_centered,log1p_n_unique_visits,observation_time_days,pc1,pc2,pc3,pc4,pc5	core_sensitivity_internalizing_adjusted::secondary_psychosis
psychotic_disorder	pc2	71992	2395	0.18919230622958214	0.8085692668874961	1.208273288622782	0.24768352493522983	5.894313480806156	0.8149973665731531	ok			core_sensitivity_internalizing_adjusted	Psychosis model additionally adjusted for broad mood/anxiety burden.	secondary_psychosis	nd_any	Any ND-CNV	prs_scz_z_within_ancestry_x_nd_any	prs_scz_z_within_ancestry	age_last_obs,sex_at_birth_binary_centered,log1p_n_unique_visits,observation_time_days,pc1,pc2,pc3,pc4,pc5	core_sensitivity_internalizing_adjusted::secondary_psychosis
psychotic_disorder	pc3	71992	2395	-3.4047805469314554	0.8776147632599098	0.033214108220227224	0.005946779402129489	0.18550830798766946	0.00010463508960981484	ok			core_sensitivity_internalizing_adjusted	Psychosis model additionally adjusted for broad mood/anxiety burden.	secondary_psychosis	nd_any	Any ND-CNV	prs_scz_z_within_ancestry_x_nd_any	prs_scz_z_within_ancestry	age_last_obs,sex_at_birth_binary_centered,log1p_n_unique_visits,observation_time_days,pc1,pc2,pc3,pc4,pc5	core_sensitivity_internalizing_adjusted::secondary_psychosis
psychotic_disorder	pc4	71992	2395	6.476846637704403	2.3597085961008557	649.9182837665702	6.371390848707463	66295.37970657909	0.006055415871874968	ok			core_sensitivity_internalizing_adjusted	Psychosis model additionally adjusted for broad mood/anxiety burden.	secondary_psychosis	nd_any	Any ND-CNV	prs_scz_z_within_ancestry_x_nd_any	prs_scz_z_within_ancestry	age_last_obs,sex_at_birth_binary_centered,log1p_n_unique_visits,observation_time_days,pc1,pc2,pc3,pc4,pc5	core_sensitivity_internalizing_adjusted::secondary_psychosis
psychotic_disorder	pc5	71992	2395	-6.013549683905446	2.8819007379179404	0.002445392385889058	8.614401775871684e-06	0.6941798254306607	0.036918795021176114	ok			core_sensitivity_internalizing_adjusted	Psychosis model additionally adjusted for broad mood/anxiety burden.	secondary_psychosis	nd_any	Any ND-CNV	prs_scz_z_within_ancestry_x_nd_any	prs_scz_z_within_ancestry	age_last_obs,sex_at_birth_binary_centered,log1p_n_unique_visits,observation_time_days,pc1,pc2,pc3,pc4,pc5	core_sensitivity_internalizing_adjusted::secondary_psychosis
reactive_psychosis	nd_any	71992	189	0.0374994585945543	0.42508701926286696	1.0382114349883482	0.45127828080236176	2.388510658709556	0.9297050341950773	ok			core_sensitivity_internalizing_adjusted	Psychosis model additionally adjusted for broad mood/anxiety burden.	secondary_psychosis	nd_any	Any ND-CNV	prs_scz_z_within_ancestry_x_nd_any	prs_scz_z_within_ancestry	age_last_obs,sex_at_birth_binary_centered,log1p_n_unique_visits,observation_time_days,pc1,pc2,pc3,pc4,pc5	core_sensitivity_internalizing_adjusted::secondary_psychosis		0.994848170559571
reactive_psychosis	prs_scz_z_within_ancestry	71992	189	0.1725691347368107	0.07558663054486674	1.1883539743143707	1.0247199327047218	1.3781181796096553	0.022426583423053138	ok			core_sensitivity_internalizing_adjusted	Psychosis model additionally adjusted for broad mood/anxiety burden.	secondary_psychosis	nd_any	Any ND-CNV	prs_scz_z_within_ancestry_x_nd_any	prs_scz_z_within_ancestry	age_last_obs,sex_at_birth_binary_centered,log1p_n_unique_visits,observation_time_days,pc1,pc2,pc3,pc4,pc5	core_sensitivity_internalizing_adjusted::secondary_psychosis		0.11909040198689634
reactive_psychosis	prs_scz_z_within_ancestry_x_nd_any	71992	189	-0.0416996009442493	0.42689251568145636	0.9591578674174981	0.41544338492176736	2.2144625429578717	0.9221850207465432	ok			core_sensitivity_internalizing_adjusted	Psychosis model additionally adjusted for broad mood/anxiety burden.	secondary_psychosis	nd_any	Any ND-CNV	prs_scz_z_within_ancestry_x_nd_any	prs_scz_z_within_ancestry	age_last_obs,sex_at_birth_binary_centered,log1p_n_unique_visits,observation_time_days,pc1,pc2,pc3,pc4,pc5	core_sensitivity_internalizing_adjusted::secondary_psychosis		0.994848170559571
reactive_psychosis	mood_disorder	71992	189	2.9706316219021076	0.315164280440009	19.504235008294717	10.516123304735427	36.1744696439122	4.27405522999211e-21	ok			core_sensitivity_internalizing_adjusted	Psychosis model additionally adjusted for broad mood/anxiety burden.	secondary_psychosis	nd_any	Any ND-CNV	prs_scz_z_within_ancestry_x_nd_any	prs_scz_z_within_ancestry	age_last_obs,sex_at_birth_binary_centered,log1p_n_unique_visits,observation_time_days,pc1,pc2,pc3,pc4,pc5	core_sensitivity_internalizing_adjusted::secondary_psychosis
reactive_psychosis	anxiety_disorder	71992	189	0.9789799160112909	0.2032099462924492	2.661739658585562	1.7872684009295345	3.9640705371406124	1.4531075788006317e-06	ok			core_sensitivity_internalizing_adjusted	Psychosis model additionally adjusted for broad mood/anxiety burden.	secondary_psychosis	nd_any	Any ND-CNV	prs_scz_z_within_ancestry_x_nd_any	prs_scz_z_within_ancestry	age_last_obs,sex_at_birth_binary_centered,log1p_n_unique_visits,observation_time_days,pc1,pc2,pc3,pc4,pc5	core_sensitivity_internalizing_adjusted::secondary_psychosis
reactive_psychosis	age_last_obs	71992	189	-0.027915172569111024	0.0052105749614652285	0.972470855506832	0.9625898182674223	0.9824533221350361	8.442463740002811e-08	ok			core_sensitivity_internalizing_adjusted	Psychosis model additionally adjusted for broad mood/anxiety burden.	secondary_psychosis	nd_any	Any ND-CNV	prs_scz_z_within_ancestry_x_nd_any	prs_scz_z_within_ancestry	age_last_obs,sex_at_birth_binary_centered,log1p_n_unique_visits,observation_time_days,pc1,pc2,pc3,pc4,pc5	core_sensitivity_internalizing_adjusted::secondary_psychosis
reactive_psychosis	sex_at_birth_binary_centered	71992	189	0.7754809147930222	0.15022618951193847	2.1716362480934945	1.617752084301358	2.9151586573725488	2.442095226014748e-07	ok			core_sensitivity_internalizing_adjusted	Psychosis model additionally adjusted for broad mood/anxiety burden.	secondary_psychosis	nd_any	Any ND-CNV	prs_scz_z_within_ancestry_x_nd_any	prs_scz_z_within_ancestry	age_last_obs,sex_at_birth_binary_centered,log1p_n_unique_visits,observation_time_days,pc1,pc2,pc3,pc4,pc5	core_sensitivity_internalizing_adjusted::secondary_psychosis
reactive_psychosis	log1p_n_unique_visits	71992	189	0.03849094673560163	0.05701851147902559	1.0392413197889532	0.929354206400485	1.1621215176286328	0.499637307193177	ok			core_sensitivity_internalizing_adjusted	Psychosis model additionally adjusted for broad mood/anxiety burden.	secondary_psychosis	nd_any	Any ND-CNV	prs_scz_z_within_ancestry_x_nd_any	prs_scz_z_within_ancestry	age_last_obs,sex_at_birth_binary_centered,log1p_n_unique_visits,observation_time_days,pc1,pc2,pc3,pc4,pc5	core_sensitivity_internalizing_adjusted::secondary_psychosis
reactive_psychosis	observation_time_days	71992	189	1.655853656588509e-05	2.7355686888185706e-05	1.0000165586736591	0.9999629420769268	1.0000701781452375	0.5449762987586826	ok			core_sensitivity_internalizing_adjusted	Psychosis model additionally adjusted for broad mood/anxiety burden.	secondary_psychosis	nd_any	Any ND-CNV	prs_scz_z_within_ancestry_x_nd_any	prs_scz_z_within_ancestry	age_last_obs,sex_at_birth_binary_centered,log1p_n_unique_visits,observation_time_days,pc1,pc2,pc3,pc4,pc5	core_sensitivity_internalizing_adjusted::secondary_psychosis
reactive_psychosis	pc1	71992	189	-3.1719389454659157	0.982212942692338	0.041922234123195574	0.006114597626060045	0.2874226271880553	0.0012405888290801287	ok			core_sensitivity_internalizing_adjusted	Psychosis model additionally adjusted for broad mood/anxiety burden.	secondary_psychosis	nd_any	Any ND-CNV	prs_scz_z_within_ancestry_x_nd_any	prs_scz_z_within_ancestry	age_last_obs,sex_at_birth_binary_centered,log1p_n_unique_visits,observation_time_days,pc1,pc2,pc3,pc4,pc5	core_sensitivity_internalizing_adjusted::secondary_psychosis
reactive_psychosis	pc2	71992	189	1.0347377980820345	3.060840558856592	2.814368206130409	0.00698137285621009	1134.5430995899453	0.7353204255610357	ok			core_sensitivity_internalizing_adjusted	Psychosis model additionally adjusted for broad mood/anxiety burden.	secondary_psychosis	nd_any	Any ND-CNV	prs_scz_z_within_ancestry_x_nd_any	prs_scz_z_within_ancestry	age_last_obs,sex_at_birth_binary_centered,log1p_n_unique_visits,observation_time_days,pc1,pc2,pc3,pc4,pc5	core_sensitivity_internalizing_adjusted::secondary_psychosis
reactive_psychosis	pc3	71992	189	-2.044009490401978	2.513254049608581	0.12950840578634945	0.0009396647195698556	17.849374165074078	0.41605064490826593	ok			core_sensitivity_internalizing_adjusted	Psychosis model additionally adjusted for broad mood/anxiety burden.	secondary_psychosis	nd_any	Any ND-CNV	prs_scz_z_within_ancestry_x_nd_any	prs_scz_z_within_ancestry	age_last_obs,sex_at_birth_binary_centered,log1p_n_unique_visits,observation_time_days,pc1,pc2,pc3,pc4,pc5	core_sensitivity_internalizing_adjusted::secondary_psychosis
reactive_psychosis	pc4	71992	189	-6.7602456981967665	5.445942998562413	0.001158944388374002	2.681527965864434e-08	50.08905789690707	0.21448161027963475	ok			core_sensitivity_internalizing_adjusted	Psychosis model additionally adjusted for broad mood/anxiety burden.	secondary_psychosis	nd_any	Any ND-CNV	prs_scz_z_within_ancestry_x_nd_any	prs_scz_z_within_ancestry	age_last_obs,sex_at_birth_binary_centered,log1p_n_unique_visits,observation_time_days,pc1,pc2,pc3,pc4,pc5	core_sensitivity_internalizing_adjusted::secondary_psychosis
reactive_psychosis	pc5	71992	189	-2.448684518752723	9.263082208249735	0.08640717879205527	1.126302552145412e-09	6628947.552840375	0.7915111724842112	ok			core_sensitivity_internalizing_adjusted	Psychosis model additionally adjusted for broad mood/anxiety burden.	secondary_psychosis	nd_any	Any ND-CNV	prs_scz_z_within_ancestry_x_nd_any	prs_scz_z_within_ancestry	age_last_obs,sex_at_birth_binary_centered,log1p_n_unique_visits,observation_time_days,pc1,pc2,pc3,pc4,pc5	core_sensitivity_internalizing_adjusted::secondary_psychosis
hallucinations	nd_any	71992	902	0.07567892328429926	0.19626371656540825	1.0786162000069224	0.7341822668873629	1.5846377110819843	0.6997943138788052	ok			core_sensitivity_internalizing_adjusted	Psychosis model additionally adjusted for broad mood/anxiety burden.	exploratory_component	nd_any	Any ND-CNV	prs_scz_z_within_ancestry_x_nd_any	prs_scz_z_within_ancestry	age_last_obs,sex_at_birth_binary_centered,log1p_n_unique_visits,observation_time_days,pc1,pc2,pc3,pc4,pc5	core_sensitivity_internalizing_adjusted::exploratory_component		0.8525016418519997
hallucinations	prs_scz_z_within_ancestry	71992	902	0.05879078461064922	0.03487551569381251	1.0605533334491735	0.9904803751151298	1.13558370397739	0.09184736528760773	ok			core_sensitivity_internalizing_adjusted	Psychosis model additionally adjusted for broad mood/anxiety burden.	exploratory_component	nd_any	Any ND-CNV	prs_scz_z_within_ancestry_x_nd_any	prs_scz_z_within_ancestry	age_last_obs,sex_at_birth_binary_centered,log1p_n_unique_visits,observation_time_days,pc1,pc2,pc3,pc4,pc5	core_sensitivity_internalizing_adjusted::exploratory_component		0.2755420958628232
hallucinations	prs_scz_z_within_ancestry_x_nd_any	71992	902	0.0686343359297742	0.19629015636107258	1.071044495045373	0.728990651681456	1.573595364660804	0.726595712225232	ok			core_sensitivity_internalizing_adjusted	Psychosis model additionally adjusted for broad mood/anxiety burden.	exploratory_component	nd_any	Any ND-CNV	prs_scz_z_within_ancestry_x_nd_any	prs_scz_z_within_ancestry	age_last_obs,sex_at_birth_binary_centered,log1p_n_unique_visits,observation_time_days,pc1,pc2,pc3,pc4,pc5	core_sensitivity_internalizing_adjusted::exploratory_component		0.8525016418519997
hallucinations	mood_disorder	71992	902	1.9366034488677046	0.10464143330645453	6.935155311763914	5.649156486494379	8.513904564915629	1.8117904198313828e-76	ok			core_sensitivity_internalizing_adjusted	Psychosis model additionally adjusted for broad mood/anxiety burden.	exploratory_component	nd_any	Any ND-CNV	prs_scz_z_within_ancestry_x_nd_any	prs_scz_z_within_ancestry	age_last_obs,sex_at_birth_binary_centered,log1p_n_unique_visits,observation_time_days,pc1,pc2,pc3,pc4,pc5	core_sensitivity_internalizing_adjusted::exploratory_component
hallucinations	anxiety_disorder	71992	902	0.8898081946664653	0.09021081398097394	2.4346626252253856	2.040092192554708	2.9055461906584448	5.983190912863408e-23	ok			core_sensitivity_internalizing_adjusted	Psychosis model additionally adjusted for broad mood/anxiety burden.	exploratory_component	nd_any	Any ND-CNV	prs_scz_z_within_ancestry_x_nd_any	prs_scz_z_within_ancestry	age_last_obs,sex_at_birth_binary_centered,log1p_n_unique_visits,observation_time_days,pc1,pc2,pc3,pc4,pc5	core_sensitivity_internalizing_adjusted::exploratory_component
hallucinations	age_last_obs	71992	902	-0.00893464881365528	0.0023768991289843723	0.9911051465536546	0.986498601551418	0.9957332022370257	0.00017062682950293227	ok			core_sensitivity_internalizing_adjusted	Psychosis model additionally adjusted for broad mood/anxiety burden.	exploratory_component	nd_any	Any ND-CNV	prs_scz_z_within_ancestry_x_nd_any	prs_scz_z_within_ancestry	age_last_obs,sex_at_birth_binary_centered,log1p_n_unique_visits,observation_time_days,pc1,pc2,pc3,pc4,pc5	core_sensitivity_internalizing_adjusted::exploratory_component
hallucinations	sex_at_birth_binary_centered	71992	902	0.9307941248849126	0.06964131175548885	2.5365226938126826	2.212885132292868	2.9074927036814833	9.612762293726535e-41	ok			core_sensitivity_internalizing_adjusted	Psychosis model additionally adjusted for broad mood/anxiety burden.	exploratory_component	nd_any	Any ND-CNV	prs_scz_z_within_ancestry_x_nd_any	prs_scz_z_within_ancestry	age_last_obs,sex_at_birth_binary_centered,log1p_n_unique_visits,observation_time_days,pc1,pc2,pc3,pc4,pc5	core_sensitivity_internalizing_adjusted::exploratory_component
hallucinations	log1p_n_unique_visits	71992	902	0.10608453064053629	0.0265610832442439	1.1119158634942483	1.0555107863949387	1.1713351520668918	6.497236197019523e-05	ok			core_sensitivity_internalizing_adjusted	Psychosis model additionally adjusted for broad mood/anxiety burden.	exploratory_component	nd_any	Any ND-CNV	prs_scz_z_within_ancestry_x_nd_any	prs_scz_z_within_ancestry	age_last_obs,sex_at_birth_binary_centered,log1p_n_unique_visits,observation_time_days,pc1,pc2,pc3,pc4,pc5	core_sensitivity_internalizing_adjusted::exploratory_component
hallucinations	observation_time_days	71992	902	-1.2595261364464826e-05	1.2942578757458764e-05	0.9999874048179556	0.9999620380048457	1.0000127722745649	0.3304714293071457	ok			core_sensitivity_internalizing_adjusted	Psychosis model additionally adjusted for broad mood/anxiety burden.	exploratory_component	nd_any	Any ND-CNV	prs_scz_z_within_ancestry_x_nd_any	prs_scz_z_within_ancestry	age_last_obs,sex_at_birth_binary_centered,log1p_n_unique_visits,observation_time_days,pc1,pc2,pc3,pc4,pc5	core_sensitivity_internalizing_adjusted::exploratory_component
hallucinations	pc1	71992	902	-3.3128657351861523	0.4951056607164504	0.03641167787002986	0.013797431460540162	0.0960910941360761	2.2130286674674783e-11	ok			core_sensitivity_internalizing_adjusted	Psychosis model additionally adjusted for broad mood/anxiety burden.	exploratory_component	nd_any	Any ND-CNV	prs_scz_z_within_ancestry_x_nd_any	prs_scz_z_within_ancestry	age_last_obs,sex_at_birth_binary_centered,log1p_n_unique_visits,observation_time_days,pc1,pc2,pc3,pc4,pc5	core_sensitivity_internalizing_adjusted::exploratory_component
hallucinations	pc2	71992	902	0.36369614584135534	1.2573414915088896	1.438637011899702	0.12237157362327733	16.913049254226582	0.7723839133159884	ok			core_sensitivity_internalizing_adjusted	Psychosis model additionally adjusted for broad mood/anxiety burden.	exploratory_component	nd_any	Any ND-CNV	prs_scz_z_within_ancestry_x_nd_any	prs_scz_z_within_ancestry	age_last_obs,sex_at_birth_binary_centered,log1p_n_unique_visits,observation_time_days,pc1,pc2,pc3,pc4,pc5	core_sensitivity_internalizing_adjusted::exploratory_component
hallucinations	pc3	71992	902	-3.13994480299631	1.3320273888450451	0.043285187048657664	0.003180494837139305	0.5890930543130507	0.018409982342977086	ok			core_sensitivity_internalizing_adjusted	Psychosis model additionally adjusted for broad mood/anxiety burden.	exploratory_component	nd_any	Any ND-CNV	prs_scz_z_within_ancestry_x_nd_any	prs_scz_z_within_ancestry	age_last_obs,sex_at_birth_binary_centered,log1p_n_unique_visits,observation_time_days,pc1,pc2,pc3,pc4,pc5	core_sensitivity_internalizing_adjusted::exploratory_component
hallucinations	pc4	71992	902	5.5943146097569905	3.528604847854825	268.8932900827743	0.266667986121625	271137.1638684888	0.1128713317982056	ok			core_sensitivity_internalizing_adjusted	Psychosis model additionally adjusted for broad mood/anxiety burden.	exploratory_component	nd_any	Any ND-CNV	prs_scz_z_within_ancestry_x_nd_any	prs_scz_z_within_ancestry	age_last_obs,sex_at_birth_binary_centered,log1p_n_unique_visits,observation_time_days,pc1,pc2,pc3,pc4,pc5	core_sensitivity_internalizing_adjusted::exploratory_component
hallucinations	pc5	71992	902	-5.802119233381481	4.6235727712108075	0.0030211454440965267	3.503539649947694e-07	26.051709717403842	0.2095152396834138	ok			core_sensitivity_internalizing_adjusted	Psychosis model additionally adjusted for broad mood/anxiety burden.	exploratory_component	nd_any	Any ND-CNV	prs_scz_z_within_ancestry_x_nd_any	prs_scz_z_within_ancestry	age_last_obs,sex_at_birth_binary_centered,log1p_n_unique_visits,observation_time_days,pc1,pc2,pc3,pc4,pc5	core_sensitivity_internalizing_adjusted::exploratory_component
delusions	nd_any	71992	468	0.4430836092706437	0.22951246800289749	1.5575025505503397	0.9932619749647413	2.4422702732146013	0.05353963540304173	ok			core_sensitivity_internalizing_adjusted	Psychosis model additionally adjusted for broad mood/anxiety burden.	exploratory_component	nd_any	Any ND-CNV	prs_scz_z_within_ancestry_x_nd_any	prs_scz_z_within_ancestry	age_last_obs,sex_at_birth_binary_centered,log1p_n_unique_visits,observation_time_days,pc1,pc2,pc3,pc4,pc5	core_sensitivity_internalizing_adjusted::exploratory_component		0.239908198654889
delusions	prs_scz_z_within_ancestry	71992	468	0.09966806785526008	0.048531030434651526	1.1048041371990558	1.004557602625214	1.2150544462381967	0.04000495477157378	ok			core_sensitivity_internalizing_adjusted	Psychosis model additionally adjusted for broad mood/anxiety burden.	exploratory_component	nd_any	Any ND-CNV	prs_scz_z_within_ancestry_x_nd_any	prs_scz_z_within_ancestry	age_last_obs,sex_at_birth_binary_centered,log1p_n_unique_visits,observation_time_days,pc1,pc2,pc3,pc4,pc5	core_sensitivity_internalizing_adjusted::exploratory_component		0.239908198654889
delusions	prs_scz_z_within_ancestry_x_nd_any	71992	468	-0.06439700608749196	0.23213061386467282	0.9376326797473183	0.5948934237297817	1.4778362090778054	0.7814598383643331	ok			core_sensitivity_internalizing_adjusted	Psychosis model additionally adjusted for broad mood/anxiety burden.	exploratory_component	nd_any	Any ND-CNV	prs_scz_z_within_ancestry_x_nd_any	prs_scz_z_within_ancestry	age_last_obs,sex_at_birth_binary_centered,log1p_n_unique_visits,observation_time_days,pc1,pc2,pc3,pc4,pc5	core_sensitivity_internalizing_adjusted::exploratory_component		0.8525016418519997
delusions	mood_disorder	71992	468	1.8063970615677996	0.14808639174714738	6.088471479114903	4.554645648592253	8.138829628481204	3.1751706321081467e-34	ok			core_sensitivity_internalizing_adjusted	Psychosis model additionally adjusted for broad mood/anxiety burden.	exploratory_component	nd_any	Any ND-CNV	prs_scz_z_within_ancestry_x_nd_any	prs_scz_z_within_ancestry	age_last_obs,sex_at_birth_binary_centered,log1p_n_unique_visits,observation_time_days,pc1,pc2,pc3,pc4,pc5	core_sensitivity_internalizing_adjusted::exploratory_component
delusions	anxiety_disorder	71992	468	1.1917045914873752	0.1326152610826603	3.29268911626653	2.539021269400806	4.270071206980737	2.559728710726499e-19	ok			core_sensitivity_internalizing_adjusted	Psychosis model additionally adjusted for broad mood/anxiety burden.	exploratory_component	nd_any	Any ND-CNV	prs_scz_z_within_ancestry_x_nd_any	prs_scz_z_within_ancestry	age_last_obs,sex_at_birth_binary_centered,log1p_n_unique_visits,observation_time_days,pc1,pc2,pc3,pc4,pc5	core_sensitivity_internalizing_adjusted::exploratory_component
delusions	age_last_obs	71992	468	-0.011671058114590772	0.0033086088809593864	0.9883967844959858	0.9820078944342169	0.9948272403297336	0.00041953236081904415	ok			core_sensitivity_internalizing_adjusted	Psychosis model additionally adjusted for broad mood/anxiety burden.	exploratory_component	nd_any	Any ND-CNV	prs_scz_z_within_ancestry_x_nd_any	prs_scz_z_within_ancestry	age_last_obs,sex_at_birth_binary_centered,log1p_n_unique_visits,observation_time_days,pc1,pc2,pc3,pc4,pc5	core_sensitivity_internalizing_adjusted::exploratory_component
delusions	sex_at_birth_binary_centered	71992	468	1.0564250426426955	0.09612485263740002	2.876070758476907	2.3821902354030042	3.4723435957525712	4.262911784627138e-28	ok			core_sensitivity_internalizing_adjusted	Psychosis model additionally adjusted for broad mood/anxiety burden.	exploratory_component	nd_any	Any ND-CNV	prs_scz_z_within_ancestry_x_nd_any	prs_scz_z_within_ancestry	age_last_obs,sex_at_birth_binary_centered,log1p_n_unique_visits,observation_time_days,pc1,pc2,pc3,pc4,pc5	core_sensitivity_internalizing_adjusted::exploratory_component
delusions	log1p_n_unique_visits	71992	468	0.09997419348486762	0.03690231367863335	1.105142397833632	1.0280313458856338	1.1880374313268665	0.006745423498517031	ok			core_sensitivity_internalizing_adjusted	Psychosis model additionally adjusted for broad mood/anxiety burden.	exploratory_component	nd_any	Any ND-CNV	prs_scz_z_within_ancestry_x_nd_any	prs_scz_z_within_ancestry	age_last_obs,sex_at_birth_binary_centered,log1p_n_unique_visits,observation_time_days,pc1,pc2,pc3,pc4,pc5	core_sensitivity_internalizing_adjusted::exploratory_component
delusions	observation_time_days	71992	468	1.863393840047216e-05	1.737055051599925e-05	1.0000186341120134	0.9999845877781586	1.0000526816050388	0.2833915591434202	ok			core_sensitivity_internalizing_adjusted	Psychosis model additionally adjusted for broad mood/anxiety burden.	exploratory_component	nd_any	Any ND-CNV	prs_scz_z_within_ancestry_x_nd_any	prs_scz_z_within_ancestry	age_last_obs,sex_at_birth_binary_centered,log1p_n_unique_visits,observation_time_days,pc1,pc2,pc3,pc4,pc5	core_sensitivity_internalizing_adjusted::exploratory_component
delusions	pc1	71992	468	-3.1327529454111605	0.6468345350195928	0.04359761005372226	0.012270605983757192	0.15490283079030343	1.2776066445545e-06	ok			core_sensitivity_internalizing_adjusted	Psychosis model additionally adjusted for broad mood/anxiety burden.	exploratory_component	nd_any	Any ND-CNV	prs_scz_z_within_ancestry_x_nd_any	prs_scz_z_within_ancestry	age_last_obs,sex_at_birth_binary_centered,log1p_n_unique_visits,observation_time_days,pc1,pc2,pc3,pc4,pc5	core_sensitivity_internalizing_adjusted::exploratory_component
delusions	pc2	71992	468	-0.23465185234036373	1.667065756111419	0.7908461329366496	0.030134013327797905	20.755204399007212	0.8880615926379961	ok			core_sensitivity_internalizing_adjusted	Psychosis model additionally adjusted for broad mood/anxiety burden.	exploratory_component	nd_any	Any ND-CNV	prs_scz_z_within_ancestry_x_nd_any	prs_scz_z_within_ancestry	age_last_obs,sex_at_birth_binary_centered,log1p_n_unique_visits,observation_time_days,pc1,pc2,pc3,pc4,pc5	core_sensitivity_internalizing_adjusted::exploratory_component
delusions	pc3	71992	468	-1.4231742005692238	1.768530781968253	0.24094798454036673	0.007525225265151144	7.714842972597546	0.42098058709212405	ok			core_sensitivity_internalizing_adjusted	Psychosis model additionally adjusted for broad mood/anxiety burden.	exploratory_component	nd_any	Any ND-CNV	prs_scz_z_within_ancestry_x_nd_any	prs_scz_z_within_ancestry	age_last_obs,sex_at_birth_binary_centered,log1p_n_unique_visits,observation_time_days,pc1,pc2,pc3,pc4,pc5	core_sensitivity_internalizing_adjusted::exploratory_component
delusions	pc4	71992	468	1.647237923464421	4.332868797289192	5.192617594302045	0.0010645693591271835	25327.872955841718	0.7038173094819933	ok			core_sensitivity_internalizing_adjusted	Psychosis model additionally adjusted for broad mood/anxiety burden.	exploratory_component	nd_any	Any ND-CNV	prs_scz_z_within_ancestry_x_nd_any	prs_scz_z_within_ancestry	age_last_obs,sex_at_birth_binary_centered,log1p_n_unique_visits,observation_time_days,pc1,pc2,pc3,pc4,pc5	core_sensitivity_internalizing_adjusted::exploratory_component
delusions	pc5	71992	468	2.0268919635746347	6.438223813400736	7.590458238580549	2.5115466391675117e-05	2294007.022331571	0.7528971057308598	ok			core_sensitivity_internalizing_adjusted	Psychosis model additionally adjusted for broad mood/anxiety burden.	exploratory_component	nd_any	Any ND-CNV	prs_scz_z_within_ancestry_x_nd_any	prs_scz_z_within_ancestry	age_last_obs,sex_at_birth_binary_centered,log1p_n_unique_visits,observation_time_days,pc1,pc2,pc3,pc4,pc5	core_sensitivity_internalizing_adjusted::exploratory_component
disturbance_thinking	nd_any	71992	2337	0.022241814987804136	0.13020395977280158	1.022491008228713	0.7921868873189764	1.3197490120631115	0.8643630403236198	ok			core_sensitivity_internalizing_adjusted	Psychosis model additionally adjusted for broad mood/anxiety burden.	exploratory_component	nd_any	Any ND-CNV	prs_scz_z_within_ancestry_x_nd_any	prs_scz_z_within_ancestry	age_last_obs,sex_at_birth_binary_centered,log1p_n_unique_visits,observation_time_days,pc1,pc2,pc3,pc4,pc5	core_sensitivity_internalizing_adjusted::exploratory_component		0.8643630403236198
disturbance_thinking	prs_scz_z_within_ancestry	71992	2337	0.04294710173818154	0.022832516164060644	1.04388267381109	0.9981969974221608	1.0916593012172071	0.05997704966372225	ok			core_sensitivity_internalizing_adjusted	Psychosis model additionally adjusted for broad mood/anxiety burden.	exploratory_component	nd_any	Any ND-CNV	prs_scz_z_within_ancestry_x_nd_any	prs_scz_z_within_ancestry	age_last_obs,sex_at_birth_binary_centered,log1p_n_unique_visits,observation_time_days,pc1,pc2,pc3,pc4,pc5	core_sensitivity_internalizing_adjusted::exploratory_component		0.239908198654889
disturbance_thinking	prs_scz_z_within_ancestry_x_nd_any	71992	2337	-0.11514769434609406	0.127615703757591	0.8912345038885592	0.6940061382936118	1.1445128466362984	0.3668973389561032	ok			core_sensitivity_internalizing_adjusted	Psychosis model additionally adjusted for broad mood/anxiety burden.	exploratory_component	nd_any	Any ND-CNV	prs_scz_z_within_ancestry_x_nd_any	prs_scz_z_within_ancestry	age_last_obs,sex_at_birth_binary_centered,log1p_n_unique_visits,observation_time_days,pc1,pc2,pc3,pc4,pc5	core_sensitivity_internalizing_adjusted::exploratory_component		0.5503460084341548
disturbance_thinking	mood_disorder	71992	2337	2.9427326187215446	0.08338314595473975	18.967606796647267	16.10776820208797	22.33519275163051	7.874228257876638e-273	ok			core_sensitivity_internalizing_adjusted	Psychosis model additionally adjusted for broad mood/anxiety burden.	exploratory_component	nd_any	Any ND-CNV	prs_scz_z_within_ancestry_x_nd_any	prs_scz_z_within_ancestry	age_last_obs,sex_at_birth_binary_centered,log1p_n_unique_visits,observation_time_days,pc1,pc2,pc3,pc4,pc5	core_sensitivity_internalizing_adjusted::exploratory_component
disturbance_thinking	anxiety_disorder	71992	2337	1.0672601313127925	0.06013481238866761	2.907402675689316	2.584148101321949	3.2710936011295844	1.79265343338112e-70	ok			core_sensitivity_internalizing_adjusted	Psychosis model additionally adjusted for broad mood/anxiety burden.	exploratory_component	nd_any	Any ND-CNV	prs_scz_z_within_ancestry_x_nd_any	prs_scz_z_within_ancestry	age_last_obs,sex_at_birth_binary_centered,log1p_n_unique_visits,observation_time_days,pc1,pc2,pc3,pc4,pc5	core_sensitivity_internalizing_adjusted::exploratory_component
disturbance_thinking	age_last_obs	71992	2337	-0.03169867743907623	0.0015692004410484885	0.9687984589351136	0.9658233680446814	0.9717827141987627	9.685616534117417e-91	ok			core_sensitivity_internalizing_adjusted	Psychosis model additionally adjusted for broad mood/anxiety burden.	exploratory_component	nd_any	Any ND-CNV	prs_scz_z_within_ancestry_x_nd_any	prs_scz_z_within_ancestry	age_last_obs,sex_at_birth_binary_centered,log1p_n_unique_visits,observation_time_days,pc1,pc2,pc3,pc4,pc5	core_sensitivity_internalizing_adjusted::exploratory_component
disturbance_thinking	sex_at_birth_binary_centered	71992	2337	1.0198163427166655	0.04627610265417805	2.7726854933148544	2.532267588891586	3.0359290931823297	1.2549610967234615e-107	ok			core_sensitivity_internalizing_adjusted	Psychosis model additionally adjusted for broad mood/anxiety burden.	exploratory_component	nd_any	Any ND-CNV	prs_scz_z_within_ancestry_x_nd_any	prs_scz_z_within_ancestry	age_last_obs,sex_at_birth_binary_centered,log1p_n_unique_visits,observation_time_days,pc1,pc2,pc3,pc4,pc5	core_sensitivity_internalizing_adjusted::exploratory_component
disturbance_thinking	log1p_n_unique_visits	71992	2337	-0.044266149630427576	0.016853613782385868	0.9566992984211385	0.9256128385856724	0.9888297887030477	0.008626599168731435	ok			core_sensitivity_internalizing_adjusted	Psychosis model additionally adjusted for broad mood/anxiety burden.	exploratory_component	nd_any	Any ND-CNV	prs_scz_z_within_ancestry_x_nd_any	prs_scz_z_within_ancestry	age_last_obs,sex_at_birth_binary_centered,log1p_n_unique_visits,observation_time_days,pc1,pc2,pc3,pc4,pc5	core_sensitivity_internalizing_adjusted::exploratory_component
disturbance_thinking	observation_time_days	71992	2337	1.1690235890365168e-05	8.494260545568044e-06	1.0000116903042215	0.9999950414975145	1.0000283393881126	0.16874388938719342	ok			core_sensitivity_internalizing_adjusted	Psychosis model additionally adjusted for broad mood/anxiety burden.	exploratory_component	nd_any	Any ND-CNV	prs_scz_z_within_ancestry_x_nd_any	prs_scz_z_within_ancestry	age_last_obs,sex_at_birth_binary_centered,log1p_n_unique_visits,observation_time_days,pc1,pc2,pc3,pc4,pc5	core_sensitivity_internalizing_adjusted::exploratory_component
disturbance_thinking	pc1	71992	2337	-3.338067434400252	0.3528658607779321	0.035505508184849446	0.017779938256770336	0.07090244596234058	3.083073742286203e-21	ok			core_sensitivity_internalizing_adjusted	Psychosis model additionally adjusted for broad mood/anxiety burden.	exploratory_component	nd_any	Any ND-CNV	prs_scz_z_within_ancestry_x_nd_any	prs_scz_z_within_ancestry	age_last_obs,sex_at_birth_binary_centered,log1p_n_unique_visits,observation_time_days,pc1,pc2,pc3,pc4,pc5	core_sensitivity_internalizing_adjusted::exploratory_component
disturbance_thinking	pc2	71992	2337	1.385947334396148	0.8465320475251892	3.9986121339322644	0.7608983694283811	21.013186044335814	0.1015874370020889	ok			core_sensitivity_internalizing_adjusted	Psychosis model additionally adjusted for broad mood/anxiety burden.	exploratory_component	nd_any	Any ND-CNV	prs_scz_z_within_ancestry_x_nd_any	prs_scz_z_within_ancestry	age_last_obs,sex_at_birth_binary_centered,log1p_n_unique_visits,observation_time_days,pc1,pc2,pc3,pc4,pc5	core_sensitivity_internalizing_adjusted::exploratory_component
disturbance_thinking	pc3	71992	2337	-3.641897069216545	0.9239317571561179	0.02620258866163825	0.004284277668550348	0.160254704687086	8.089325645020073e-05	ok			core_sensitivity_internalizing_adjusted	Psychosis model additionally adjusted for broad mood/anxiety burden.	exploratory_component	nd_any	Any ND-CNV	prs_scz_z_within_ancestry_x_nd_any	prs_scz_z_within_ancestry	age_last_obs,sex_at_birth_binary_centered,log1p_n_unique_visits,observation_time_days,pc1,pc2,pc3,pc4,pc5	core_sensitivity_internalizing_adjusted::exploratory_component
disturbance_thinking	pc4	71992	2337	9.470966681014254	2.53183782869309	12977.4262012276	90.79139721366269	1854950.9752776995	0.00018347358507629074	ok			core_sensitivity_internalizing_adjusted	Psychosis model additionally adjusted for broad mood/anxiety burden.	exploratory_component	nd_any	Any ND-CNV	prs_scz_z_within_ancestry_x_nd_any	prs_scz_z_within_ancestry	age_last_obs,sex_at_birth_binary_centered,log1p_n_unique_visits,observation_time_days,pc1,pc2,pc3,pc4,pc5	core_sensitivity_internalizing_adjusted::exploratory_component
disturbance_thinking	pc5	71992	2337	-0.9304191404757741	3.4084116119022467	0.39438837159422496	0.0004950232138620557	314.2119062159544	0.7848706332110553	ok			core_sensitivity_internalizing_adjusted	Psychosis model additionally adjusted for broad mood/anxiety burden.	exploratory_component	nd_any	Any ND-CNV	prs_scz_z_within_ancestry_x_nd_any	prs_scz_z_within_ancestry	age_last_obs,sex_at_birth_binary_centered,log1p_n_unique_visits,observation_time_days,pc1,pc2,pc3,pc4,pc5	core_sensitivity_internalizing_adjusted::exploratory_component
sensorimotor_exploratory	nd_any	71992	601	0.21971691221388806	0.23500496386358305	1.2457240314091633	0.7859258597979305	1.9745225877022152	0.3498162141102922	ok			core_sensitivity_internalizing_adjusted	Psychosis model additionally adjusted for broad mood/anxiety burden.	exploratory_component	nd_any	Any ND-CNV	prs_scz_z_within_ancestry_x_nd_any	prs_scz_z_within_ancestry	age_last_obs,sex_at_birth_binary_centered,log1p_n_unique_visits,observation_time_days,pc1,pc2,pc3,pc4,pc5	core_sensitivity_internalizing_adjusted::exploratory_component		0.5503460084341548
sensorimotor_exploratory	prs_scz_z_within_ancestry	71992	601	-0.05797112205022383	0.04184830803390373	0.9436771985060625	0.8693636203971559	1.0243431333984583	0.16597053415760832	ok			core_sensitivity_internalizing_adjusted	Psychosis model additionally adjusted for broad mood/anxiety burden.	exploratory_component	nd_any	Any ND-CNV	prs_scz_z_within_ancestry_x_nd_any	prs_scz_z_within_ancestry	age_last_obs,sex_at_birth_binary_centered,log1p_n_unique_visits,observation_time_days,pc1,pc2,pc3,pc4,pc5	core_sensitivity_internalizing_adjusted::exploratory_component		0.39832928197825995
sensorimotor_exploratory	prs_scz_z_within_ancestry_x_nd_any	71992	601	-0.2711050896635381	0.22581089445228406	0.7625363575050084	0.4898311971754417	1.187065462285664	0.2299123652414392	ok			core_sensitivity_internalizing_adjusted	Psychosis model additionally adjusted for broad mood/anxiety burden.	exploratory_component	nd_any	Any ND-CNV	prs_scz_z_within_ancestry_x_nd_any	prs_scz_z_within_ancestry	age_last_obs,sex_at_birth_binary_centered,log1p_n_unique_visits,observation_time_days,pc1,pc2,pc3,pc4,pc5	core_sensitivity_internalizing_adjusted::exploratory_component		0.4598247304828784
sensorimotor_exploratory	mood_disorder	71992	601	0.2556502602705024	0.10086635270006133	1.2913010296830738	1.0596643520581843	1.5735721844580928	0.011259362277064863	ok			core_sensitivity_internalizing_adjusted	Psychosis model additionally adjusted for broad mood/anxiety burden.	exploratory_component	nd_any	Any ND-CNV	prs_scz_z_within_ancestry_x_nd_any	prs_scz_z_within_ancestry	age_last_obs,sex_at_birth_binary_centered,log1p_n_unique_visits,observation_time_days,pc1,pc2,pc3,pc4,pc5	core_sensitivity_internalizing_adjusted::exploratory_component
sensorimotor_exploratory	anxiety_disorder	71992	601	0.09331099893631956	0.10146750235956367	1.0978030977793394	0.8998157078437032	1.33935385989422	0.35777418235347436	ok			core_sensitivity_internalizing_adjusted	Psychosis model additionally adjusted for broad mood/anxiety burden.	exploratory_component	nd_any	Any ND-CNV	prs_scz_z_within_ancestry_x_nd_any	prs_scz_z_within_ancestry	age_last_obs,sex_at_birth_binary_centered,log1p_n_unique_visits,observation_time_days,pc1,pc2,pc3,pc4,pc5	core_sensitivity_internalizing_adjusted::exploratory_component
sensorimotor_exploratory	age_last_obs	71992	601	0.0037138425856052437	0.00298702321995751	1.0037207474441872	0.9978615667876385	1.0096143316684336	0.21374785599447754	ok			core_sensitivity_internalizing_adjusted	Psychosis model additionally adjusted for broad mood/anxiety burden.	exploratory_component	nd_any	Any ND-CNV	prs_scz_z_within_ancestry_x_nd_any	prs_scz_z_within_ancestry	age_last_obs,sex_at_birth_binary_centered,log1p_n_unique_visits,observation_time_days,pc1,pc2,pc3,pc4,pc5	core_sensitivity_internalizing_adjusted::exploratory_component
sensorimotor_exploratory	sex_at_birth_binary_centered	71992	601	-0.2596139960262894	0.09223841750145546	0.7713492722299978	0.643778024769555	0.9242000765445895	0.004883839858016489	ok			core_sensitivity_internalizing_adjusted	Psychosis model additionally adjusted for broad mood/anxiety burden.	exploratory_component	nd_any	Any ND-CNV	prs_scz_z_within_ancestry_x_nd_any	prs_scz_z_within_ancestry	age_last_obs,sex_at_birth_binary_centered,log1p_n_unique_visits,observation_time_days,pc1,pc2,pc3,pc4,pc5	core_sensitivity_internalizing_adjusted::exploratory_component
sensorimotor_exploratory	log1p_n_unique_visits	71992	601	0.5268917595691356	0.038858253662214126	1.6936598168584949	1.5694568159449396	1.8276919416314696	6.977352330696671e-42	ok			core_sensitivity_internalizing_adjusted	Psychosis model additionally adjusted for broad mood/anxiety burden.	exploratory_component	nd_any	Any ND-CNV	prs_scz_z_within_ancestry_x_nd_any	prs_scz_z_within_ancestry	age_last_obs,sex_at_birth_binary_centered,log1p_n_unique_visits,observation_time_days,pc1,pc2,pc3,pc4,pc5	core_sensitivity_internalizing_adjusted::exploratory_component
sensorimotor_exploratory	observation_time_days	71992	601	9.249309999677313e-05	1.366643098509016e-05	1.0000924973776155	1.0000657090540113	1.0001192864187867	1.306609349418314e-11	ok			core_sensitivity_internalizing_adjusted	Psychosis model additionally adjusted for broad mood/anxiety burden.	exploratory_component	nd_any	Any ND-CNV	prs_scz_z_within_ancestry_x_nd_any	prs_scz_z_within_ancestry	age_last_obs,sex_at_birth_binary_centered,log1p_n_unique_visits,observation_time_days,pc1,pc2,pc3,pc4,pc5	core_sensitivity_internalizing_adjusted::exploratory_component
sensorimotor_exploratory	pc1	71992	601	-0.13302567868422593	0.6246061743180701	0.8754426116057562	0.25736659254194605	2.977852559050366	0.8313462392845952	ok			core_sensitivity_internalizing_adjusted	Psychosis model additionally adjusted for broad mood/anxiety burden.	exploratory_component	nd_any	Any ND-CNV	prs_scz_z_within_ancestry_x_nd_any	prs_scz_z_within_ancestry	age_last_obs,sex_at_birth_binary_centered,log1p_n_unique_visits,observation_time_days,pc1,pc2,pc3,pc4,pc5	core_sensitivity_internalizing_adjusted::exploratory_component
sensorimotor_exploratory	pc2	71992	601	-0.028965921318746563	1.1848390087873804	0.9714495696227485	0.09524998918277386	9.907762451388246	0.9804959498274869	ok			core_sensitivity_internalizing_adjusted	Psychosis model additionally adjusted for broad mood/anxiety burden.	exploratory_component	nd_any	Any ND-CNV	prs_scz_z_within_ancestry_x_nd_any	prs_scz_z_within_ancestry	age_last_obs,sex_at_birth_binary_centered,log1p_n_unique_visits,observation_time_days,pc1,pc2,pc3,pc4,pc5	core_sensitivity_internalizing_adjusted::exploratory_component
sensorimotor_exploratory	pc3	71992	601	0.8628959520930303	1.6230090381869986	2.370014212804614	0.09845046381317163	57.053742068245924	0.5949585270782308	ok			core_sensitivity_internalizing_adjusted	Psychosis model additionally adjusted for broad mood/anxiety burden.	exploratory_component	nd_any	Any ND-CNV	prs_scz_z_within_ancestry_x_nd_any	prs_scz_z_within_ancestry	age_last_obs,sex_at_birth_binary_centered,log1p_n_unique_visits,observation_time_days,pc1,pc2,pc3,pc4,pc5	core_sensitivity_internalizing_adjusted::exploratory_component
sensorimotor_exploratory	pc4	71992	601	3.8764111563292154	3.5544078086840885	48.25073960792718	0.04549157437739886	51177.25435039366	0.27545214965860954	ok			core_sensitivity_internalizing_adjusted	Psychosis model additionally adjusted for broad mood/anxiety burden.	exploratory_component	nd_any	Any ND-CNV	prs_scz_z_within_ancestry_x_nd_any	prs_scz_z_within_ancestry	age_last_obs,sex_at_birth_binary_centered,log1p_n_unique_visits,observation_time_days,pc1,pc2,pc3,pc4,pc5	core_sensitivity_internalizing_adjusted::exploratory_component
sensorimotor_exploratory	pc5	71992	601	17.62972041065432	7.36934335775065	45340916.222324684	24.186809666505788	84996686715848.92	0.01674290106551673	ok			core_sensitivity_internalizing_adjusted	Psychosis model additionally adjusted for broad mood/anxiety burden.	exploratory_component	nd_any	Any ND-CNV	prs_scz_z_within_ancestry_x_nd_any	prs_scz_z_within_ancestry	age_last_obs,sex_at_birth_binary_centered,log1p_n_unique_visits,observation_time_days,pc1,pc2,pc3,pc4,pc5	core_sensitivity_internalizing_adjusted::exploratory_component
schizophrenia__2plus_dates	nd_any	71992	744	0.44338246355286515	0.18812420722391288	1.5579680864173713	1.077516673793101	2.252646866011352	0.018430181988219867	ok			core_sensitivity_repeated_code	Repeated-code sensitivity requiring >=2 distinct dates when available, otherwise >=2 records.	secondary_psychosis	nd_any	Any ND-CNV	prs_scz_z_within_ancestry_x_nd_any	prs_scz_z_within_ancestry	age_last_obs,sex_at_birth_binary_centered,log1p_n_unique_visits,observation_time_days,pc1,pc2,pc3,pc4,pc5	core_sensitivity_repeated_code::secondary_psychosis	schizophrenia	0.08249810806948933
schizophrenia__2plus_dates	prs_scz_z_within_ancestry	71992	744	0.03667302586141686	0.038379605992500274	1.0373537775214727	0.9621826303615967	1.1183977197069754	0.3393076220710758	ok			core_sensitivity_repeated_code	Repeated-code sensitivity requiring >=2 distinct dates when available, otherwise >=2 records.	secondary_psychosis	nd_any	Any ND-CNV	prs_scz_z_within_ancestry_x_nd_any	prs_scz_z_within_ancestry	age_last_obs,sex_at_birth_binary_centered,log1p_n_unique_visits,observation_time_days,pc1,pc2,pc3,pc4,pc5	core_sensitivity_repeated_code::secondary_psychosis	schizophrenia	0.565512703451793
schizophrenia__2plus_dates	prs_scz_z_within_ancestry_x_nd_any	71992	744	-0.14575177849240747	0.19190886074716004	0.8643722323367983	0.5933960987452164	1.2590904416371898	0.447562865745031	ok			core_sensitivity_repeated_code	Repeated-code sensitivity requiring >=2 distinct dates when available, otherwise >=2 records.	secondary_psychosis	nd_any	Any ND-CNV	prs_scz_z_within_ancestry_x_nd_any	prs_scz_z_within_ancestry	age_last_obs,sex_at_birth_binary_centered,log1p_n_unique_visits,observation_time_days,pc1,pc2,pc3,pc4,pc5	core_sensitivity_repeated_code::secondary_psychosis	schizophrenia	0.6103129987432242
schizophrenia__2plus_dates	age_last_obs	71992	744	-0.02309487954951612	0.0025935378596132976	0.9771697659476399	0.9722150892603841	0.982149693036115	5.349286622402807e-19	ok			core_sensitivity_repeated_code	Repeated-code sensitivity requiring >=2 distinct dates when available, otherwise >=2 records.	secondary_psychosis	nd_any	Any ND-CNV	prs_scz_z_within_ancestry_x_nd_any	prs_scz_z_within_ancestry	age_last_obs,sex_at_birth_binary_centered,log1p_n_unique_visits,observation_time_days,pc1,pc2,pc3,pc4,pc5	core_sensitivity_repeated_code::secondary_psychosis	schizophrenia
schizophrenia__2plus_dates	sex_at_birth_binary_centered	71992	744	1.0326303818082114	0.07729421930498995	2.808443405975183	2.4136345222276723	3.2678329266213115	1.0393177772793335e-40	ok			core_sensitivity_repeated_code	Repeated-code sensitivity requiring >=2 distinct dates when available, otherwise >=2 records.	secondary_psychosis	nd_any	Any ND-CNV	prs_scz_z_within_ancestry_x_nd_any	prs_scz_z_within_ancestry	age_last_obs,sex_at_birth_binary_centered,log1p_n_unique_visits,observation_time_days,pc1,pc2,pc3,pc4,pc5	core_sensitivity_repeated_code::secondary_psychosis	schizophrenia
schizophrenia__2plus_dates	log1p_n_unique_visits	71992	744	0.4280572318502572	0.027690742637153185	1.5342738877882818	1.453222313936011	1.6198460071626872	6.612456262298828e-54	ok			core_sensitivity_repeated_code	Repeated-code sensitivity requiring >=2 distinct dates when available, otherwise >=2 records.	secondary_psychosis	nd_any	Any ND-CNV	prs_scz_z_within_ancestry_x_nd_any	prs_scz_z_within_ancestry	age_last_obs,sex_at_birth_binary_centered,log1p_n_unique_visits,observation_time_days,pc1,pc2,pc3,pc4,pc5	core_sensitivity_repeated_code::secondary_psychosis	schizophrenia
schizophrenia__2plus_dates	observation_time_days	71992	744	-2.4794223207401906e-07	1.419927742789646e-05	0.9999997520577987	0.9999719218682074	1.0000275830219312	0.98606835966649	ok			core_sensitivity_repeated_code	Repeated-code sensitivity requiring >=2 distinct dates when available, otherwise >=2 records.	secondary_psychosis	nd_any	Any ND-CNV	prs_scz_z_within_ancestry_x_nd_any	prs_scz_z_within_ancestry	age_last_obs,sex_at_birth_binary_centered,log1p_n_unique_visits,observation_time_days,pc1,pc2,pc3,pc4,pc5	core_sensitivity_repeated_code::secondary_psychosis	schizophrenia
schizophrenia__2plus_dates	pc1	71992	744	-6.095368915736645	0.586871397118548	0.002253278717383566	0.0007132797529753229	0.007118195850975438	2.865162754249581e-25	ok			core_sensitivity_repeated_code	Repeated-code sensitivity requiring >=2 distinct dates when available, otherwise >=2 records.	secondary_psychosis	nd_any	Any ND-CNV	prs_scz_z_within_ancestry_x_nd_any	prs_scz_z_within_ancestry	age_last_obs,sex_at_birth_binary_centered,log1p_n_unique_visits,observation_time_days,pc1,pc2,pc3,pc4,pc5	core_sensitivity_repeated_code::secondary_psychosis	schizophrenia
schizophrenia__2plus_dates	pc2	71992	744	0.7667049168081055	1.5067431118047363	2.152661356346207	0.11230784273407668	41.26115151262049	0.6108579813305232	ok			core_sensitivity_repeated_code	Repeated-code sensitivity requiring >=2 distinct dates when available, otherwise >=2 records.	secondary_psychosis	nd_any	Any ND-CNV	prs_scz_z_within_ancestry_x_nd_any	prs_scz_z_within_ancestry	age_last_obs,sex_at_birth_binary_centered,log1p_n_unique_visits,observation_time_days,pc1,pc2,pc3,pc4,pc5	core_sensitivity_repeated_code::secondary_psychosis	schizophrenia
schizophrenia__2plus_dates	pc3	71992	744	-6.184482983931659	1.7002747754976715	0.0020611669336261323	7.358851843617715e-05	0.0577319562692157	0.0002754647244485355	ok			core_sensitivity_repeated_code	Repeated-code sensitivity requiring >=2 distinct dates when available, otherwise >=2 records.	secondary_psychosis	nd_any	Any ND-CNV	prs_scz_z_within_ancestry_x_nd_any	prs_scz_z_within_ancestry	age_last_obs,sex_at_birth_binary_centered,log1p_n_unique_visits,observation_time_days,pc1,pc2,pc3,pc4,pc5	core_sensitivity_repeated_code::secondary_psychosis	schizophrenia
schizophrenia__2plus_dates	pc4	71992	744	11.423596891148089	4.914856854634825	91454.50286459767	5.99231284958154	1395775938.9673355	0.02010947417520623	ok			core_sensitivity_repeated_code	Repeated-code sensitivity requiring >=2 distinct dates when available, otherwise >=2 records.	secondary_psychosis	nd_any	Any ND-CNV	prs_scz_z_within_ancestry_x_nd_any	prs_scz_z_within_ancestry	age_last_obs,sex_at_birth_binary_centered,log1p_n_unique_visits,observation_time_days,pc1,pc2,pc3,pc4,pc5	core_sensitivity_repeated_code::secondary_psychosis	schizophrenia
schizophrenia__2plus_dates	pc5	71992	744	-5.434191754518446	3.806331614906503	0.00436476139454805	2.511571965605089e-06	7.585345867940211	0.15338638852211567	ok			core_sensitivity_repeated_code	Repeated-code sensitivity requiring >=2 distinct dates when available, otherwise >=2 records.	secondary_psychosis	nd_any	Any ND-CNV	prs_scz_z_within_ancestry_x_nd_any	prs_scz_z_within_ancestry	age_last_obs,sex_at_birth_binary_centered,log1p_n_unique_visits,observation_time_days,pc1,pc2,pc3,pc4,pc5	core_sensitivity_repeated_code::secondary_psychosis	schizophrenia
paranoid_schizophrenia__2plus_dates	nd_any	71992	226	0.9024656900482843	0.28576067843069797	2.4656752129550035	1.4082879690884864	4.316982314146793	0.0015879174924149167	ok			core_sensitivity_repeated_code	Repeated-code sensitivity requiring >=2 distinct dates when available, otherwise >=2 records.	secondary_psychosis	nd_any	Any ND-CNV	prs_scz_z_within_ancestry_x_nd_any	prs_scz_z_within_ancestry	age_last_obs,sex_at_birth_binary_centered,log1p_n_unique_visits,observation_time_days,pc1,pc2,pc3,pc4,pc5	core_sensitivity_repeated_code::secondary_psychosis	paranoid_schizophrenia	0.02381876238622375
paranoid_schizophrenia__2plus_dates	prs_scz_z_within_ancestry	71992	226	-0.08009076055613346	0.06985735881326893	0.9230325676356224	0.804920967155289	1.0584754971995158	0.25159247883915137	ok			core_sensitivity_repeated_code	Repeated-code sensitivity requiring >=2 distinct dates when available, otherwise >=2 records.	secondary_psychosis	nd_any	Any ND-CNV	prs_scz_z_within_ancestry_x_nd_any	prs_scz_z_within_ancestry	age_last_obs,sex_at_birth_binary_centered,log1p_n_unique_visits,observation_time_days,pc1,pc2,pc3,pc4,pc5	core_sensitivity_repeated_code::secondary_psychosis	paranoid_schizophrenia	0.4717358978234088
paranoid_schizophrenia__2plus_dates	prs_scz_z_within_ancestry_x_nd_any	71992	226	0.24759739301356176	0.2929806065221216	1.2809441113159914	0.7213400647854302	2.2746799968794087	0.39805599455686047	ok			core_sensitivity_repeated_code	Repeated-code sensitivity requiring >=2 distinct dates when available, otherwise >=2 records.	secondary_psychosis	nd_any	Any ND-CNV	prs_scz_z_within_ancestry_x_nd_any	prs_scz_z_within_ancestry	age_last_obs,sex_at_birth_binary_centered,log1p_n_unique_visits,observation_time_days,pc1,pc2,pc3,pc4,pc5	core_sensitivity_repeated_code::secondary_psychosis	paranoid_schizophrenia	0.5970839918352907
paranoid_schizophrenia__2plus_dates	age_last_obs	71992	226	-0.019526519265426097	0.004857830555408998	0.9806628883843964	0.9713699666379434	0.9900447138416413	5.829787095472524e-05	ok			core_sensitivity_repeated_code	Repeated-code sensitivity requiring >=2 distinct dates when available, otherwise >=2 records.	secondary_psychosis	nd_any	Any ND-CNV	prs_scz_z_within_ancestry_x_nd_any	prs_scz_z_within_ancestry	age_last_obs,sex_at_birth_binary_centered,log1p_n_unique_visits,observation_time_days,pc1,pc2,pc3,pc4,pc5	core_sensitivity_repeated_code::secondary_psychosis	paranoid_schizophrenia
paranoid_schizophrenia__2plus_dates	sex_at_birth_binary_centered	71992	226	1.262537956981756	0.14287369846923645	3.534380219071948	2.671140428456045	4.676595584376492	9.85507117951037e-19	ok			core_sensitivity_repeated_code	Repeated-code sensitivity requiring >=2 distinct dates when available, otherwise >=2 records.	secondary_psychosis	nd_any	Any ND-CNV	prs_scz_z_within_ancestry_x_nd_any	prs_scz_z_within_ancestry	age_last_obs,sex_at_birth_binary_centered,log1p_n_unique_visits,observation_time_days,pc1,pc2,pc3,pc4,pc5	core_sensitivity_repeated_code::secondary_psychosis	paranoid_schizophrenia
paranoid_schizophrenia__2plus_dates	log1p_n_unique_visits	71992	226	0.728401774450382	0.05490120995268504	2.071766809633145	1.8604072268779517	2.307138808905026	3.573056187223369e-40	ok			core_sensitivity_repeated_code	Repeated-code sensitivity requiring >=2 distinct dates when available, otherwise >=2 records.	secondary_psychosis	nd_any	Any ND-CNV	prs_scz_z_within_ancestry_x_nd_any	prs_scz_z_within_ancestry	age_last_obs,sex_at_birth_binary_centered,log1p_n_unique_visits,observation_time_days,pc1,pc2,pc3,pc4,pc5	core_sensitivity_repeated_code::secondary_psychosis	paranoid_schizophrenia
paranoid_schizophrenia__2plus_dates	observation_time_days	71992	226	3.328231489967836e-06	2.5042366031713875e-05	1.0000033282370286	0.999954246240803	1.0000524126424066	0.8942692757978424	ok			core_sensitivity_repeated_code	Repeated-code sensitivity requiring >=2 distinct dates when available, otherwise >=2 records.	secondary_psychosis	nd_any	Any ND-CNV	prs_scz_z_within_ancestry_x_nd_any	prs_scz_z_within_ancestry	age_last_obs,sex_at_birth_binary_centered,log1p_n_unique_visits,observation_time_days,pc1,pc2,pc3,pc4,pc5	core_sensitivity_repeated_code::secondary_psychosis	paranoid_schizophrenia
paranoid_schizophrenia__2plus_dates	pc1	71992	226	-5.642345910811314	0.9384420272310589	0.003544543462421748	0.0005633033391843722	0.022303770425341915	1.8272801647616594e-09	ok			core_sensitivity_repeated_code	Repeated-code sensitivity requiring >=2 distinct dates when available, otherwise >=2 records.	secondary_psychosis	nd_any	Any ND-CNV	prs_scz_z_within_ancestry_x_nd_any	prs_scz_z_within_ancestry	age_last_obs,sex_at_birth_binary_centered,log1p_n_unique_visits,observation_time_days,pc1,pc2,pc3,pc4,pc5	core_sensitivity_repeated_code::secondary_psychosis	paranoid_schizophrenia
paranoid_schizophrenia__2plus_dates	pc2	71992	226	-0.6682708044157966	2.4663855244248407	0.5125941874751584	0.004077030263098417	64.44710587790283	0.7864283512201695	ok			core_sensitivity_repeated_code	Repeated-code sensitivity requiring >=2 distinct dates when available, otherwise >=2 records.	secondary_psychosis	nd_any	Any ND-CNV	prs_scz_z_within_ancestry_x_nd_any	prs_scz_z_within_ancestry	age_last_obs,sex_at_birth_binary_centered,log1p_n_unique_visits,observation_time_days,pc1,pc2,pc3,pc4,pc5	core_sensitivity_repeated_code::secondary_psychosis	paranoid_schizophrenia
paranoid_schizophrenia__2plus_dates	pc3	71992	226	-2.5019068736990553	2.9632284579501325	0.08192862204151623	0.00024608472979304087	27.276373935378754	0.3984917776950636	ok			core_sensitivity_repeated_code	Repeated-code sensitivity requiring >=2 distinct dates when available, otherwise >=2 records.	secondary_psychosis	nd_any	Any ND-CNV	prs_scz_z_within_ancestry_x_nd_any	prs_scz_z_within_ancestry	age_last_obs,sex_at_birth_binary_centered,log1p_n_unique_visits,observation_time_days,pc1,pc2,pc3,pc4,pc5	core_sensitivity_repeated_code::secondary_psychosis	paranoid_schizophrenia
paranoid_schizophrenia__2plus_dates	pc4	71992	226	5.796564805477184	7.485702430812218	329.1668633010225	0.0001397840314531892	775130197.4125612	0.43872296422273893	ok			core_sensitivity_repeated_code	Repeated-code sensitivity requiring >=2 distinct dates when available, otherwise >=2 records.	secondary_psychosis	nd_any	Any ND-CNV	prs_scz_z_within_ancestry_x_nd_any	prs_scz_z_within_ancestry	age_last_obs,sex_at_birth_binary_centered,log1p_n_unique_visits,observation_time_days,pc1,pc2,pc3,pc4,pc5	core_sensitivity_repeated_code::secondary_psychosis	paranoid_schizophrenia
paranoid_schizophrenia__2plus_dates	pc5	71992	226	-2.433611063752492	6.62411786574594	0.08771949926759504	2.016198021516171e-07	38164.4583996329	0.7133307867412568	ok			core_sensitivity_repeated_code	Repeated-code sensitivity requiring >=2 distinct dates when available, otherwise >=2 records.	secondary_psychosis	nd_any	Any ND-CNV	prs_scz_z_within_ancestry_x_nd_any	prs_scz_z_within_ancestry	age_last_obs,sex_at_birth_binary_centered,log1p_n_unique_visits,observation_time_days,pc1,pc2,pc3,pc4,pc5	core_sensitivity_repeated_code::secondary_psychosis	paranoid_schizophrenia
schizoaffective__2plus_dates	nd_any	71992	546	0.3538860656157593	0.22872133044194887	1.4245928671220767	0.9099116773393925	2.2303976172602944	0.12180614865050049	ok			core_sensitivity_repeated_code	Repeated-code sensitivity requiring >=2 distinct dates when available, otherwise >=2 records.	secondary_psychosis	nd_any	Any ND-CNV	prs_scz_z_within_ancestry_x_nd_any	prs_scz_z_within_ancestry	age_last_obs,sex_at_birth_binary_centered,log1p_n_unique_visits,observation_time_days,pc1,pc2,pc3,pc4,pc5	core_sensitivity_repeated_code::secondary_psychosis	schizoaffective	0.3045153716262512
schizoaffective__2plus_dates	prs_scz_z_within_ancestry	71992	546	0.06507970625833638	0.044473697566502685	1.0672440870270437	0.9781534289135809	1.164449162703716	0.14337703866344487	ok			core_sensitivity_repeated_code	Repeated-code sensitivity requiring >=2 distinct dates when available, otherwise >=2 records.	secondary_psychosis	nd_any	Any ND-CNV	prs_scz_z_within_ancestry_x_nd_any	prs_scz_z_within_ancestry	age_last_obs,sex_at_birth_binary_centered,log1p_n_unique_visits,observation_time_days,pc1,pc2,pc3,pc4,pc5	core_sensitivity_repeated_code::secondary_psychosis	schizoaffective	0.3072365114216676
schizoaffective__2plus_dates	prs_scz_z_within_ancestry_x_nd_any	71992	546	0.0795687076748055	0.2316738410627676	1.0828199550149813	0.6876247435009986	1.705143780907214	0.7312588882916216	ok			core_sensitivity_repeated_code	Repeated-code sensitivity requiring >=2 distinct dates when available, otherwise >=2 records.	secondary_psychosis	nd_any	Any ND-CNV	prs_scz_z_within_ancestry_x_nd_any	prs_scz_z_within_ancestry	age_last_obs,sex_at_birth_binary_centered,log1p_n_unique_visits,observation_time_days,pc1,pc2,pc3,pc4,pc5	core_sensitivity_repeated_code::secondary_psychosis	schizoaffective	0.8403614840413255
schizoaffective__2plus_dates	age_last_obs	71992	546	-0.02747565921824791	0.0030076320623125623	0.9728983633719778	0.9671800387659836	0.9786504968191276	6.521805348157806e-20	ok			core_sensitivity_repeated_code	Repeated-code sensitivity requiring >=2 distinct dates when available, otherwise >=2 records.	secondary_psychosis	nd_any	Any ND-CNV	prs_scz_z_within_ancestry_x_nd_any	prs_scz_z_within_ancestry	age_last_obs,sex_at_birth_binary_centered,log1p_n_unique_visits,observation_time_days,pc1,pc2,pc3,pc4,pc5	core_sensitivity_repeated_code::secondary_psychosis	schizoaffective
schizoaffective__2plus_dates	sex_at_birth_binary_centered	71992	546	0.816506679380499	0.08897574908770302	2.262582091298347	1.9004946818790276	2.6936553775580943	4.4436899517381e-20	ok			core_sensitivity_repeated_code	Repeated-code sensitivity requiring >=2 distinct dates when available, otherwise >=2 records.	secondary_psychosis	nd_any	Any ND-CNV	prs_scz_z_within_ancestry_x_nd_any	prs_scz_z_within_ancestry	age_last_obs,sex_at_birth_binary_centered,log1p_n_unique_visits,observation_time_days,pc1,pc2,pc3,pc4,pc5	core_sensitivity_repeated_code::secondary_psychosis	schizoaffective
schizoaffective__2plus_dates	log1p_n_unique_visits	71992	546	0.5397490741355198	0.03378459647313016	1.7155763256981398	1.6056541843720418	1.8330236721844262	1.8725167425272442e-57	ok			core_sensitivity_repeated_code	Repeated-code sensitivity requiring >=2 distinct dates when available, otherwise >=2 records.	secondary_psychosis	nd_any	Any ND-CNV	prs_scz_z_within_ancestry_x_nd_any	prs_scz_z_within_ancestry	age_last_obs,sex_at_birth_binary_centered,log1p_n_unique_visits,observation_time_days,pc1,pc2,pc3,pc4,pc5	core_sensitivity_repeated_code::secondary_psychosis	schizoaffective
schizoaffective__2plus_dates	observation_time_days	71992	546	2.08094847103989e-05	1.5674515976846626e-05	1.0000208097012293	0.9999900874825252	1.0000515328637973	0.18431034150054348	ok			core_sensitivity_repeated_code	Repeated-code sensitivity requiring >=2 distinct dates when available, otherwise >=2 records.	secondary_psychosis	nd_any	Any ND-CNV	prs_scz_z_within_ancestry_x_nd_any	prs_scz_z_within_ancestry	age_last_obs,sex_at_birth_binary_centered,log1p_n_unique_visits,observation_time_days,pc1,pc2,pc3,pc4,pc5	core_sensitivity_repeated_code::secondary_psychosis	schizoaffective
schizoaffective__2plus_dates	pc1	71992	546	-6.140924005937897	0.7885513318196051	0.0021529333757181763	0.0004589888609392914	0.010098550345635364	6.829285128075207e-15	ok			core_sensitivity_repeated_code	Repeated-code sensitivity requiring >=2 distinct dates when available, otherwise >=2 records.	secondary_psychosis	nd_any	Any ND-CNV	prs_scz_z_within_ancestry_x_nd_any	prs_scz_z_within_ancestry	age_last_obs,sex_at_birth_binary_centered,log1p_n_unique_visits,observation_time_days,pc1,pc2,pc3,pc4,pc5	core_sensitivity_repeated_code::secondary_psychosis	schizoaffective
schizoaffective__2plus_dates	pc2	71992	546	3.0586138844133606	2.2472927187595446	21.29801518164936	0.26025851737540184	1742.9033841127953	0.17350687019383837	ok			core_sensitivity_repeated_code	Repeated-code sensitivity requiring >=2 distinct dates when available, otherwise >=2 records.	secondary_psychosis	nd_any	Any ND-CNV	prs_scz_z_within_ancestry_x_nd_any	prs_scz_z_within_ancestry	age_last_obs,sex_at_birth_binary_centered,log1p_n_unique_visits,observation_time_days,pc1,pc2,pc3,pc4,pc5	core_sensitivity_repeated_code::secondary_psychosis	schizoaffective
schizoaffective__2plus_dates	pc3	71992	546	-6.936524070867374	2.2307372566462536	0.0009716410898026038	1.2264899260116561e-05	0.07697465648680912	0.0018739104107579347	ok			core_sensitivity_repeated_code	Repeated-code sensitivity requiring >=2 distinct dates when available, otherwise >=2 records.	secondary_psychosis	nd_any	Any ND-CNV	prs_scz_z_within_ancestry_x_nd_any	prs_scz_z_within_ancestry	age_last_obs,sex_at_birth_binary_centered,log1p_n_unique_visits,observation_time_days,pc1,pc2,pc3,pc4,pc5	core_sensitivity_repeated_code::secondary_psychosis	schizoaffective
schizoaffective__2plus_dates	pc4	71992	546	13.69508772057136	5.980823283301057	886545.4928677	7.189877149605848	109315207279.60123	0.022030987748088815	ok			core_sensitivity_repeated_code	Repeated-code sensitivity requiring >=2 distinct dates when available, otherwise >=2 records.	secondary_psychosis	nd_any	Any ND-CNV	prs_scz_z_within_ancestry_x_nd_any	prs_scz_z_within_ancestry	age_last_obs,sex_at_birth_binary_centered,log1p_n_unique_visits,observation_time_days,pc1,pc2,pc3,pc4,pc5	core_sensitivity_repeated_code::secondary_psychosis	schizoaffective
schizoaffective__2plus_dates	pc5	71992	546	-5.3526058198402735	4.508124700025234	0.004735794280017023	6.886516842287768e-07	32.5676215948834	0.2350997427374557	ok			core_sensitivity_repeated_code	Repeated-code sensitivity requiring >=2 distinct dates when available, otherwise >=2 records.	secondary_psychosis	nd_any	Any ND-CNV	prs_scz_z_within_ancestry_x_nd_any	prs_scz_z_within_ancestry	age_last_obs,sex_at_birth_binary_centered,log1p_n_unique_visits,observation_time_days,pc1,pc2,pc3,pc4,pc5	core_sensitivity_repeated_code::secondary_psychosis	schizoaffective
psychotic_disorder__2plus_dates	nd_any	71992	1536	0.3191685524044875	0.1393519974048206	1.375983230643415	1.0471148680666835	1.8081395926576762	0.021999495485197154	ok			core_sensitivity_repeated_code	Repeated-code sensitivity requiring >=2 distinct dates when available, otherwise >=2 records.	secondary_psychosis	nd_any	Any ND-CNV	prs_scz_z_within_ancestry_x_nd_any	prs_scz_z_within_ancestry	age_last_obs,sex_at_birth_binary_centered,log1p_n_unique_visits,observation_time_days,pc1,pc2,pc3,pc4,pc5	core_sensitivity_repeated_code::secondary_psychosis	psychotic_disorder	0.08249810806948933
psychotic_disorder__2plus_dates	prs_scz_z_within_ancestry	71992	1536	0.050182261176418975	0.026839580110207074	1.0514627197450046	0.9975796180198744	1.1082562544812702	0.06152394558204843	ok			core_sensitivity_repeated_code	Repeated-code sensitivity requiring >=2 distinct dates when available, otherwise >=2 records.	secondary_psychosis	nd_any	Any ND-CNV	prs_scz_z_within_ancestry_x_nd_any	prs_scz_z_within_ancestry	age_last_obs,sex_at_birth_binary_centered,log1p_n_unique_visits,observation_time_days,pc1,pc2,pc3,pc4,pc5	core_sensitivity_repeated_code::secondary_psychosis	psychotic_disorder	0.1845718367461453
psychotic_disorder__2plus_dates	prs_scz_z_within_ancestry_x_nd_any	71992	1536	-0.07105120924168497	0.14116592758652893	0.9314141938917435	0.7062850091223871	1.2283035734553978	0.6147414257065708	ok			core_sensitivity_repeated_code	Repeated-code sensitivity requiring >=2 distinct dates when available, otherwise >=2 records.	secondary_psychosis	nd_any	Any ND-CNV	prs_scz_z_within_ancestry_x_nd_any	prs_scz_z_within_ancestry	age_last_obs,sex_at_birth_binary_centered,log1p_n_unique_visits,observation_time_days,pc1,pc2,pc3,pc4,pc5	core_sensitivity_repeated_code::secondary_psychosis	psychotic_disorder	0.7684267821332134
psychotic_disorder__2plus_dates	age_last_obs	71992	1536	-0.025148846632585854	0.001800087958572547	0.9751647512358153	0.9717302641701621	0.9786113771653476	2.346467066483933e-44	ok			core_sensitivity_repeated_code	Repeated-code sensitivity requiring >=2 distinct dates when available, otherwise >=2 records.	secondary_psychosis	nd_any	Any ND-CNV	prs_scz_z_within_ancestry_x_nd_any	prs_scz_z_within_ancestry	age_last_obs,sex_at_birth_binary_centered,log1p_n_unique_visits,observation_time_days,pc1,pc2,pc3,pc4,pc5	core_sensitivity_repeated_code::secondary_psychosis	psychotic_disorder
psychotic_disorder__2plus_dates	sex_at_birth_binary_centered	71992	1536	0.8679893413927079	0.05388616088159489	2.3821164122793035	2.1433552307745334	2.6474746323780702	2.2475942838610035e-58	ok			core_sensitivity_repeated_code	Repeated-code sensitivity requiring >=2 distinct dates when available, otherwise >=2 records.	secondary_psychosis	nd_any	Any ND-CNV	prs_scz_z_within_ancestry_x_nd_any	prs_scz_z_within_ancestry	age_last_obs,sex_at_birth_binary_centered,log1p_n_unique_visits,observation_time_days,pc1,pc2,pc3,pc4,pc5	core_sensitivity_repeated_code::secondary_psychosis	psychotic_disorder
psychotic_disorder__2plus_dates	log1p_n_unique_visits	71992	1536	0.43554723931764683	0.01987859740074691	1.5458087548594293	1.486739085522287	1.6072253227677982	2.069368534994206e-106	ok			core_sensitivity_repeated_code	Repeated-code sensitivity requiring >=2 distinct dates when available, otherwise >=2 records.	secondary_psychosis	nd_any	Any ND-CNV	prs_scz_z_within_ancestry_x_nd_any	prs_scz_z_within_ancestry	age_last_obs,sex_at_birth_binary_centered,log1p_n_unique_visits,observation_time_days,pc1,pc2,pc3,pc4,pc5	core_sensitivity_repeated_code::secondary_psychosis	psychotic_disorder
psychotic_disorder__2plus_dates	observation_time_days	71992	1536	2.5369999528329554e-05	9.544825735285189e-06	1.0000253703213495	1.0000066621632793	1.0000440788294125	0.007860949198593146	ok			core_sensitivity_repeated_code	Repeated-code sensitivity requiring >=2 distinct dates when available, otherwise >=2 records.	secondary_psychosis	nd_any	Any ND-CNV	prs_scz_z_within_ancestry_x_nd_any	prs_scz_z_within_ancestry	age_last_obs,sex_at_birth_binary_centered,log1p_n_unique_visits,observation_time_days,pc1,pc2,pc3,pc4,pc5	core_sensitivity_repeated_code::secondary_psychosis	psychotic_disorder
psychotic_disorder__2plus_dates	pc1	71992	1536	-5.227556023922799	0.40746913235559773	0.005366625191815663	0.0024146630550266205	0.01192740572622584	1.1233115847299406e-37	ok			core_sensitivity_repeated_code	Repeated-code sensitivity requiring >=2 distinct dates when available, otherwise >=2 records.	secondary_psychosis	nd_any	Any ND-CNV	prs_scz_z_within_ancestry_x_nd_any	prs_scz_z_within_ancestry	age_last_obs,sex_at_birth_binary_centered,log1p_n_unique_visits,observation_time_days,pc1,pc2,pc3,pc4,pc5	core_sensitivity_repeated_code::secondary_psychosis	psychotic_disorder
psychotic_disorder__2plus_dates	pc2	71992	1536	1.538043280637115	1.0170514165635187	4.655471900840002	0.6342085116873502	34.1739636414645	0.13046845633256077	ok			core_sensitivity_repeated_code	Repeated-code sensitivity requiring >=2 distinct dates when available, otherwise >=2 records.	secondary_psychosis	nd_any	Any ND-CNV	prs_scz_z_within_ancestry_x_nd_any	prs_scz_z_within_ancestry	age_last_obs,sex_at_birth_binary_centered,log1p_n_unique_visits,observation_time_days,pc1,pc2,pc3,pc4,pc5	core_sensitivity_repeated_code::secondary_psychosis	psychotic_disorder
psychotic_disorder__2plus_dates	pc3	71992	1536	-5.1358825226341125	1.1711955903491844	0.005881858340889664	0.0005923423005929202	0.05840585335145456	1.158994346133655e-05	ok			core_sensitivity_repeated_code	Repeated-code sensitivity requiring >=2 distinct dates when available, otherwise >=2 records.	secondary_psychosis	nd_any	Any ND-CNV	prs_scz_z_within_ancestry_x_nd_any	prs_scz_z_within_ancestry	age_last_obs,sex_at_birth_binary_centered,log1p_n_unique_visits,observation_time_days,pc1,pc2,pc3,pc4,pc5	core_sensitivity_repeated_code::secondary_psychosis	psychotic_disorder
psychotic_disorder__2plus_dates	pc4	71992	1536	13.024454634385592	3.2676809691914595	453365.8227856348	749.7950741814759	274128993.83805203	6.72417167587627e-05	ok			core_sensitivity_repeated_code	Repeated-code sensitivity requiring >=2 distinct dates when available, otherwise >=2 records.	secondary_psychosis	nd_any	Any ND-CNV	prs_scz_z_within_ancestry_x_nd_any	prs_scz_z_within_ancestry	age_last_obs,sex_at_birth_binary_centered,log1p_n_unique_visits,observation_time_days,pc1,pc2,pc3,pc4,pc5	core_sensitivity_repeated_code::secondary_psychosis	psychotic_disorder
psychotic_disorder__2plus_dates	pc5	71992	1536	-4.107143883348253	3.0049010387041473	0.016454704030502622	4.5547723242426366e-05	5.944474618200823	0.171683292590596	ok			core_sensitivity_repeated_code	Repeated-code sensitivity requiring >=2 distinct dates when available, otherwise >=2 records.	secondary_psychosis	nd_any	Any ND-CNV	prs_scz_z_within_ancestry_x_nd_any	prs_scz_z_within_ancestry	age_last_obs,sex_at_birth_binary_centered,log1p_n_unique_visits,observation_time_days,pc1,pc2,pc3,pc4,pc5	core_sensitivity_repeated_code::secondary_psychosis	psychotic_disorder
reactive_psychosis__2plus_dates	nd_any	71992	69	-0.08740759474368855	0.8116101066153586	0.9163035390023438	0.18671658431263324	4.496719874558093	0.9142364196728633	ok			core_sensitivity_repeated_code	Repeated-code sensitivity requiring >=2 distinct dates when available, otherwise >=2 records.	secondary_psychosis	nd_any	Any ND-CNV	prs_scz_z_within_ancestry_x_nd_any	prs_scz_z_within_ancestry	age_last_obs,sex_at_birth_binary_centered,log1p_n_unique_visits,observation_time_days,pc1,pc2,pc3,pc4,pc5	core_sensitivity_repeated_code::secondary_psychosis	reactive_psychosis	0.9142364196728633
reactive_psychosis__2plus_dates	prs_scz_z_within_ancestry	71992	69	0.2912557936143925	0.1246235641054225	1.33810681935712	1.0481153094713989	1.708332894128848	0.019434793463882903	ok			core_sensitivity_repeated_code	Repeated-code sensitivity requiring >=2 distinct dates when available, otherwise >=2 records.	secondary_psychosis	nd_any	Any ND-CNV	prs_scz_z_within_ancestry_x_nd_any	prs_scz_z_within_ancestry	age_last_obs,sex_at_birth_binary_centered,log1p_n_unique_visits,observation_time_days,pc1,pc2,pc3,pc4,pc5	core_sensitivity_repeated_code::secondary_psychosis	reactive_psychosis	0.08249810806948933
reactive_psychosis__2plus_dates	prs_scz_z_within_ancestry_x_nd_any	71992	69	0.21076798245727835	0.770150660999858	1.2346258669677135	0.2728788614840626	5.585998941419668	0.7843373851052371	ok			core_sensitivity_repeated_code	Repeated-code sensitivity requiring >=2 distinct dates when available, otherwise >=2 records.	secondary_psychosis	nd_any	Any ND-CNV	prs_scz_z_within_ancestry_x_nd_any	prs_scz_z_within_ancestry	age_last_obs,sex_at_birth_binary_centered,log1p_n_unique_visits,observation_time_days,pc1,pc2,pc3,pc4,pc5	core_sensitivity_repeated_code::secondary_psychosis	reactive_psychosis	0.8403614840413255
reactive_psychosis__2plus_dates	age_last_obs	71992	69	-0.04814937403901149	0.008532967032211415	0.9529914242669294	0.937185551229955	0.9690638673786698	1.6735819665487906e-08	ok			core_sensitivity_repeated_code	Repeated-code sensitivity requiring >=2 distinct dates when available, otherwise >=2 records.	secondary_psychosis	nd_any	Any ND-CNV	prs_scz_z_within_ancestry_x_nd_any	prs_scz_z_within_ancestry	age_last_obs,sex_at_birth_binary_centered,log1p_n_unique_visits,observation_time_days,pc1,pc2,pc3,pc4,pc5	core_sensitivity_repeated_code::secondary_psychosis	reactive_psychosis
reactive_psychosis__2plus_dates	sex_at_birth_binary_centered	71992	69	0.8821151583746536	0.24804041938251395	2.4160045379820994	1.4858038462201937	3.92856563293958	0.00037606256247775836	ok			core_sensitivity_repeated_code	Repeated-code sensitivity requiring >=2 distinct dates when available, otherwise >=2 records.	secondary_psychosis	nd_any	Any ND-CNV	prs_scz_z_within_ancestry_x_nd_any	prs_scz_z_within_ancestry	age_last_obs,sex_at_birth_binary_centered,log1p_n_unique_visits,observation_time_days,pc1,pc2,pc3,pc4,pc5	core_sensitivity_repeated_code::secondary_psychosis	reactive_psychosis
reactive_psychosis__2plus_dates	log1p_n_unique_visits	71992	69	0.6415156067971116	0.09434329185696601	1.8993573778859938	1.5787016279593014	2.2851426672646467	1.0476378806498348e-11	ok			core_sensitivity_repeated_code	Repeated-code sensitivity requiring >=2 distinct dates when available, otherwise >=2 records.	secondary_psychosis	nd_any	Any ND-CNV	prs_scz_z_within_ancestry_x_nd_any	prs_scz_z_within_ancestry	age_last_obs,sex_at_birth_binary_centered,log1p_n_unique_visits,observation_time_days,pc1,pc2,pc3,pc4,pc5	core_sensitivity_repeated_code::secondary_psychosis	reactive_psychosis
reactive_psychosis__2plus_dates	observation_time_days	71992	69	7.974603503964749e-06	4.4280939198507726e-05	1.0000079746353012	0.9999211870685771	1.0000947697347007	0.857081041487638	ok			core_sensitivity_repeated_code	Repeated-code sensitivity requiring >=2 distinct dates when available, otherwise >=2 records.	secondary_psychosis	nd_any	Any ND-CNV	prs_scz_z_within_ancestry_x_nd_any	prs_scz_z_within_ancestry	age_last_obs,sex_at_birth_binary_centered,log1p_n_unique_visits,observation_time_days,pc1,pc2,pc3,pc4,pc5	core_sensitivity_repeated_code::secondary_psychosis	reactive_psychosis
reactive_psychosis__2plus_dates	pc1	71992	69	-4.933434888837542	2.6984428922427175	0.0072017236279617305	3.634757903799955e-05	1.4269127294370891	0.06751166923067588	ok			core_sensitivity_repeated_code	Repeated-code sensitivity requiring >=2 distinct dates when available, otherwise >=2 records.	secondary_psychosis	nd_any	Any ND-CNV	prs_scz_z_within_ancestry_x_nd_any	prs_scz_z_within_ancestry	age_last_obs,sex_at_birth_binary_centered,log1p_n_unique_visits,observation_time_days,pc1,pc2,pc3,pc4,pc5	core_sensitivity_repeated_code::secondary_psychosis	reactive_psychosis
reactive_psychosis__2plus_dates	pc2	71992	69	7.808927612180209	10.36899729904902	2462.488276395297	3.6737151923293176e-06	1650603869359.6987	0.45138775296777767	ok			core_sensitivity_repeated_code	Repeated-code sensitivity requiring >=2 distinct dates when available, otherwise >=2 records.	secondary_psychosis	nd_any	Any ND-CNV	prs_scz_z_within_ancestry_x_nd_any	prs_scz_z_within_ancestry	age_last_obs,sex_at_birth_binary_centered,log1p_n_unique_visits,observation_time_days,pc1,pc2,pc3,pc4,pc5	core_sensitivity_repeated_code::secondary_psychosis	reactive_psychosis
reactive_psychosis__2plus_dates	pc3	71992	69	-8.179621642215306	6.525156076695561	0.0002803079767726759	7.821867817674904e-10	100.452428593644	0.21000493226460015	ok			core_sensitivity_repeated_code	Repeated-code sensitivity requiring >=2 distinct dates when available, otherwise >=2 records.	secondary_psychosis	nd_any	Any ND-CNV	prs_scz_z_within_ancestry_x_nd_any	prs_scz_z_within_ancestry	age_last_obs,sex_at_birth_binary_centered,log1p_n_unique_visits,observation_time_days,pc1,pc2,pc3,pc4,pc5	core_sensitivity_repeated_code::secondary_psychosis	reactive_psychosis
reactive_psychosis__2plus_dates	pc4	71992	69	-7.247767794742532	11.786441565312376	0.0007117614144715411	6.599527391776397e-14	7676372.580282072	0.5386048001270218	ok			core_sensitivity_repeated_code	Repeated-code sensitivity requiring >=2 distinct dates when available, otherwise >=2 records.	secondary_psychosis	nd_any	Any ND-CNV	prs_scz_z_within_ancestry_x_nd_any	prs_scz_z_within_ancestry	age_last_obs,sex_at_birth_binary_centered,log1p_n_unique_visits,observation_time_days,pc1,pc2,pc3,pc4,pc5	core_sensitivity_repeated_code::secondary_psychosis	reactive_psychosis
reactive_psychosis__2plus_dates	pc5	71992	69	3.294206776888772	13.350028304627815	26.95602344646842	1.166493487774558e-10	6229157793523.709	0.8050966475435459	ok			core_sensitivity_repeated_code	Repeated-code sensitivity requiring >=2 distinct dates when available, otherwise >=2 records.	secondary_psychosis	nd_any	Any ND-CNV	prs_scz_z_within_ancestry_x_nd_any	prs_scz_z_within_ancestry	age_last_obs,sex_at_birth_binary_centered,log1p_n_unique_visits,observation_time_days,pc1,pc2,pc3,pc4,pc5	core_sensitivity_repeated_code::secondary_psychosis	reactive_psychosis
hallucinations__2plus_dates	nd_any	71992	373	0.539505278936258	0.24645569381785631	1.7151581274054069	1.0580759519090415	2.780298896971541	0.028592780755360318	ok			core_sensitivity_repeated_code	Repeated-code sensitivity requiring >=2 distinct dates when available, otherwise >=2 records.	exploratory_component	nd_any	Any ND-CNV	prs_scz_z_within_ancestry_x_nd_any	prs_scz_z_within_ancestry	age_last_obs,sex_at_birth_binary_centered,log1p_n_unique_visits,observation_time_days,pc1,pc2,pc3,pc4,pc5	core_sensitivity_repeated_code::exploratory_component	hallucinations	0.12335692669249844
hallucinations__2plus_dates	prs_scz_z_within_ancestry	71992	373	-0.014582892065655896	0.05360711623534247	0.9855229233156133	0.8872283935683296	1.0947073373906304	0.7855968259925226	ok			core_sensitivity_repeated_code	Repeated-code sensitivity requiring >=2 distinct dates when available, otherwise >=2 records.	exploratory_component	nd_any	Any ND-CNV	prs_scz_z_within_ancestry_x_nd_any	prs_scz_z_within_ancestry	age_last_obs,sex_at_birth_binary_centered,log1p_n_unique_visits,observation_time_days,pc1,pc2,pc3,pc4,pc5	core_sensitivity_repeated_code::exploratory_component	hallucinations	0.883796429241588
hallucinations__2plus_dates	prs_scz_z_within_ancestry_x_nd_any	71992	373	0.14107745129704463	0.24825637631260658	1.1515138307707964	0.7078627597242266	1.87322201124554	0.5698494576584415	ok			core_sensitivity_repeated_code	Repeated-code sensitivity requiring >=2 distinct dates when available, otherwise >=2 records.	exploratory_component	nd_any	Any ND-CNV	prs_scz_z_within_ancestry_x_nd_any	prs_scz_z_within_ancestry	age_last_obs,sex_at_birth_binary_centered,log1p_n_unique_visits,observation_time_days,pc1,pc2,pc3,pc4,pc5	core_sensitivity_repeated_code::exploratory_component	hallucinations	0.8564132555147779
hallucinations__2plus_dates	age_last_obs	71992	373	-0.02628679583590406	0.003538912078313251	0.9740556944288765	0.9673227611117298	0.9808354915156723	1.103092111889687e-13	ok			core_sensitivity_repeated_code	Repeated-code sensitivity requiring >=2 distinct dates when available, otherwise >=2 records.	exploratory_component	nd_any	Any ND-CNV	prs_scz_z_within_ancestry_x_nd_any	prs_scz_z_within_ancestry	age_last_obs,sex_at_birth_binary_centered,log1p_n_unique_visits,observation_time_days,pc1,pc2,pc3,pc4,pc5	core_sensitivity_repeated_code::exploratory_component	hallucinations
hallucinations__2plus_dates	sex_at_birth_binary_centered	71992	373	0.9095916580614226	0.10734361286507048	2.483308287399162	2.012138681091299	3.0648086576819527	2.3783167427829745e-17	ok			core_sensitivity_repeated_code	Repeated-code sensitivity requiring >=2 distinct dates when available, otherwise >=2 records.	exploratory_component	nd_any	Any ND-CNV	prs_scz_z_within_ancestry_x_nd_any	prs_scz_z_within_ancestry	age_last_obs,sex_at_birth_binary_centered,log1p_n_unique_visits,observation_time_days,pc1,pc2,pc3,pc4,pc5	core_sensitivity_repeated_code::exploratory_component	hallucinations
hallucinations__2plus_dates	log1p_n_unique_visits	71992	373	0.5248844816927811	0.0401959956806135	1.6902635807132156	1.5622081952675797	1.8288157628030541	5.711455494812117e-39	ok			core_sensitivity_repeated_code	Repeated-code sensitivity requiring >=2 distinct dates when available, otherwise >=2 records.	exploratory_component	nd_any	Any ND-CNV	prs_scz_z_within_ancestry_x_nd_any	prs_scz_z_within_ancestry	age_last_obs,sex_at_birth_binary_centered,log1p_n_unique_visits,observation_time_days,pc1,pc2,pc3,pc4,pc5	core_sensitivity_repeated_code::exploratory_component	hallucinations
hallucinations__2plus_dates	observation_time_days	71992	373	-2.6854711730005275e-05	1.958988473071065e-05	0.9999731456488545	0.9999347512429906	1.0000115415289452	0.170423021825016	ok			core_sensitivity_repeated_code	Repeated-code sensitivity requiring >=2 distinct dates when available, otherwise >=2 records.	exploratory_component	nd_any	Any ND-CNV	prs_scz_z_within_ancestry_x_nd_any	prs_scz_z_within_ancestry	age_last_obs,sex_at_birth_binary_centered,log1p_n_unique_visits,observation_time_days,pc1,pc2,pc3,pc4,pc5	core_sensitivity_repeated_code::exploratory_component	hallucinations
hallucinations__2plus_dates	pc1	71992	373	-3.031560911164777	0.6605868335186285	0.04824028053563597	0.013216210893917505	0.17608107836928288	4.449614672423994e-06	ok			core_sensitivity_repeated_code	Repeated-code sensitivity requiring >=2 distinct dates when available, otherwise >=2 records.	exploratory_component	nd_any	Any ND-CNV	prs_scz_z_within_ancestry_x_nd_any	prs_scz_z_within_ancestry	age_last_obs,sex_at_birth_binary_centered,log1p_n_unique_visits,observation_time_days,pc1,pc2,pc3,pc4,pc5	core_sensitivity_repeated_code::exploratory_component	hallucinations
hallucinations__2plus_dates	pc2	71992	373	0.7845818757270983	1.5324355972395327	2.191490433795468	0.10871865343251966	44.174851047046694	0.6086624957256567	ok			core_sensitivity_repeated_code	Repeated-code sensitivity requiring >=2 distinct dates when available, otherwise >=2 records.	exploratory_component	nd_any	Any ND-CNV	prs_scz_z_within_ancestry_x_nd_any	prs_scz_z_within_ancestry	age_last_obs,sex_at_birth_binary_centered,log1p_n_unique_visits,observation_time_days,pc1,pc2,pc3,pc4,pc5	core_sensitivity_repeated_code::exploratory_component	hallucinations
hallucinations__2plus_dates	pc3	71992	373	-1.0689757681801302	1.941978192455676	0.34336001763485785	0.007633162590528508	15.445249634338913	0.5820058640271752	ok			core_sensitivity_repeated_code	Repeated-code sensitivity requiring >=2 distinct dates when available, otherwise >=2 records.	exploratory_component	nd_any	Any ND-CNV	prs_scz_z_within_ancestry_x_nd_any	prs_scz_z_within_ancestry	age_last_obs,sex_at_birth_binary_centered,log1p_n_unique_visits,observation_time_days,pc1,pc2,pc3,pc4,pc5	core_sensitivity_repeated_code::exploratory_component	hallucinations
hallucinations__2plus_dates	pc4	71992	373	7.545393337015555	4.799545063971196	1892.006787380034	0.15540588241789743	23034454.21625724	0.11592598258522048	ok			core_sensitivity_repeated_code	Repeated-code sensitivity requiring >=2 distinct dates when available, otherwise >=2 records.	exploratory_component	nd_any	Any ND-CNV	prs_scz_z_within_ancestry_x_nd_any	prs_scz_z_within_ancestry	age_last_obs,sex_at_birth_binary_centered,log1p_n_unique_visits,observation_time_days,pc1,pc2,pc3,pc4,pc5	core_sensitivity_repeated_code::exploratory_component	hallucinations
hallucinations__2plus_dates	pc5	71992	373	-4.658710139835236	6.275485287093428	0.009478680692712946	4.314663947417833e-08	2082.326428415786	0.45786530194477326	ok			core_sensitivity_repeated_code	Repeated-code sensitivity requiring >=2 distinct dates when available, otherwise >=2 records.	exploratory_component	nd_any	Any ND-CNV	prs_scz_z_within_ancestry_x_nd_any	prs_scz_z_within_ancestry	age_last_obs,sex_at_birth_binary_centered,log1p_n_unique_visits,observation_time_days,pc1,pc2,pc3,pc4,pc5	core_sensitivity_repeated_code::exploratory_component	hallucinations
delusions__2plus_dates	nd_any	71992	197	0.21399069645321556	0.40695488320496037	1.2386111312632402	0.5578635533058015	2.7500587292323635	0.5990035790819213	ok			core_sensitivity_repeated_code	Repeated-code sensitivity requiring >=2 distinct dates when available, otherwise >=2 records.	exploratory_component	nd_any	Any ND-CNV	prs_scz_z_within_ancestry_x_nd_any	prs_scz_z_within_ancestry	age_last_obs,sex_at_birth_binary_centered,log1p_n_unique_visits,observation_time_days,pc1,pc2,pc3,pc4,pc5	core_sensitivity_repeated_code::exploratory_component	delusions	0.8564132555147779
delusions__2plus_dates	prs_scz_z_within_ancestry	71992	197	0.15134568388808697	0.07357031055399317	1.1633987567839352	1.0071734822378193	1.3438565362931303	0.03967112033126259	ok			core_sensitivity_repeated_code	Repeated-code sensitivity requiring >=2 distinct dates when available, otherwise >=2 records.	exploratory_component	nd_any	Any ND-CNV	prs_scz_z_within_ancestry_x_nd_any	prs_scz_z_within_ancestry	age_last_obs,sex_at_birth_binary_centered,log1p_n_unique_visits,observation_time_days,pc1,pc2,pc3,pc4,pc5	core_sensitivity_repeated_code::exploratory_component	delusions	0.12335692669249844
delusions__2plus_dates	prs_scz_z_within_ancestry_x_nd_any	71992	197	0.17300599626871827	0.4009336686385902	1.1888732338660413	0.5418186138957026	2.6086581928969594	0.6660991987337161	ok			core_sensitivity_repeated_code	Repeated-code sensitivity requiring >=2 distinct dates when available, otherwise >=2 records.	exploratory_component	nd_any	Any ND-CNV	prs_scz_z_within_ancestry_x_nd_any	prs_scz_z_within_ancestry	age_last_obs,sex_at_birth_binary_centered,log1p_n_unique_visits,observation_time_days,pc1,pc2,pc3,pc4,pc5	core_sensitivity_repeated_code::exploratory_component	delusions	0.8564132555147779
delusions__2plus_dates	age_last_obs	71992	197	-0.021108383133778327	0.004935717060699298	0.979112839500612	0.9696865649954618	0.9886307463478551	1.8971831854162083e-05	ok			core_sensitivity_repeated_code	Repeated-code sensitivity requiring >=2 distinct dates when available, otherwise >=2 records.	exploratory_component	nd_any	Any ND-CNV	prs_scz_z_within_ancestry_x_nd_any	prs_scz_z_within_ancestry	age_last_obs,sex_at_birth_binary_centered,log1p_n_unique_visits,observation_time_days,pc1,pc2,pc3,pc4,pc5	core_sensitivity_repeated_code::exploratory_component	delusions
delusions__2plus_dates	sex_at_birth_binary_centered	71992	197	0.813382336931374	0.14683413934511966	2.255524041649374	1.6914521558824827	3.007704761122304	3.033998889839841e-08	ok			core_sensitivity_repeated_code	Repeated-code sensitivity requiring >=2 distinct dates when available, otherwise >=2 records.	exploratory_component	nd_any	Any ND-CNV	prs_scz_z_within_ancestry_x_nd_any	prs_scz_z_within_ancestry	age_last_obs,sex_at_birth_binary_centered,log1p_n_unique_visits,observation_time_days,pc1,pc2,pc3,pc4,pc5	core_sensitivity_repeated_code::exploratory_component	delusions
delusions__2plus_dates	log1p_n_unique_visits	71992	197	0.5160516985921567	0.05551329297390783	1.675399590958821	1.5026731835265574	1.8679802236155205	1.4582570137745934e-20	ok			core_sensitivity_repeated_code	Repeated-code sensitivity requiring >=2 distinct dates when available, otherwise >=2 records.	exploratory_component	nd_any	Any ND-CNV	prs_scz_z_within_ancestry_x_nd_any	prs_scz_z_within_ancestry	age_last_obs,sex_at_birth_binary_centered,log1p_n_unique_visits,observation_time_days,pc1,pc2,pc3,pc4,pc5	core_sensitivity_repeated_code::exploratory_component	delusions
delusions__2plus_dates	observation_time_days	71992	197	1.0815993056673282e-05	2.6138634034819885e-05	1.0000108160515497	0.9999595850870531	1.0000620496407642	0.6790254513293209	ok			core_sensitivity_repeated_code	Repeated-code sensitivity requiring >=2 distinct dates when available, otherwise >=2 records.	exploratory_component	nd_any	Any ND-CNV	prs_scz_z_within_ancestry_x_nd_any	prs_scz_z_within_ancestry	age_last_obs,sex_at_birth_binary_centered,log1p_n_unique_visits,observation_time_days,pc1,pc2,pc3,pc4,pc5	core_sensitivity_repeated_code::exploratory_component	delusions
delusions__2plus_dates	pc1	71992	197	-3.591426340997314	0.8781670552762867	0.027558993853459293	0.004928927948010609	0.1540899258877485	4.319600413178125e-05	ok			core_sensitivity_repeated_code	Repeated-code sensitivity requiring >=2 distinct dates when available, otherwise >=2 records.	exploratory_component	nd_any	Any ND-CNV	prs_scz_z_within_ancestry_x_nd_any	prs_scz_z_within_ancestry	age_last_obs,sex_at_birth_binary_centered,log1p_n_unique_visits,observation_time_days,pc1,pc2,pc3,pc4,pc5	core_sensitivity_repeated_code::exploratory_component	delusions
delusions__2plus_dates	pc2	71992	197	0.8860298695437077	2.398845618792962	2.4254810347029574	0.0220221273315774	267.1385085158504	0.7118618158951406	ok			core_sensitivity_repeated_code	Repeated-code sensitivity requiring >=2 distinct dates when available, otherwise >=2 records.	exploratory_component	nd_any	Any ND-CNV	prs_scz_z_within_ancestry_x_nd_any	prs_scz_z_within_ancestry	age_last_obs,sex_at_birth_binary_centered,log1p_n_unique_visits,observation_time_days,pc1,pc2,pc3,pc4,pc5	core_sensitivity_repeated_code::exploratory_component	delusions
delusions__2plus_dates	pc3	71992	197	-0.8600739280381948	2.607798446565071	0.4231307999315016	0.0025507728601869856	70.19036333856396	0.741544712428603	ok			core_sensitivity_repeated_code	Repeated-code sensitivity requiring >=2 distinct dates when available, otherwise >=2 records.	exploratory_component	nd_any	Any ND-CNV	prs_scz_z_within_ancestry_x_nd_any	prs_scz_z_within_ancestry	age_last_obs,sex_at_birth_binary_centered,log1p_n_unique_visits,observation_time_days,pc1,pc2,pc3,pc4,pc5	core_sensitivity_repeated_code::exploratory_component	delusions
delusions__2plus_dates	pc4	71992	197	0.8201637339237721	5.765183621990672	2.2708716258160755	2.8104069636818336e-05	183491.50167848635	0.8868734469399081	ok			core_sensitivity_repeated_code	Repeated-code sensitivity requiring >=2 distinct dates when available, otherwise >=2 records.	exploratory_component	nd_any	Any ND-CNV	prs_scz_z_within_ancestry_x_nd_any	prs_scz_z_within_ancestry	age_last_obs,sex_at_birth_binary_centered,log1p_n_unique_visits,observation_time_days,pc1,pc2,pc3,pc4,pc5	core_sensitivity_repeated_code::exploratory_component	delusions
delusions__2plus_dates	pc5	71992	197	-2.8272237133806133	8.019431177087718	0.05917691790475202	8.828251849477136e-09	396670.56087816064	0.7244283286202904	ok			core_sensitivity_repeated_code	Repeated-code sensitivity requiring >=2 distinct dates when available, otherwise >=2 records.	exploratory_component	nd_any	Any ND-CNV	prs_scz_z_within_ancestry_x_nd_any	prs_scz_z_within_ancestry	age_last_obs,sex_at_birth_binary_centered,log1p_n_unique_visits,observation_time_days,pc1,pc2,pc3,pc4,pc5	core_sensitivity_repeated_code::exploratory_component	delusions
disturbance_thinking__2plus_dates	nd_any	71992	1312	0.2999364077433723	0.14686003520820995	1.3497729697376404	1.012164127192166	1.7999917413477668	0.041118975564166146	ok			core_sensitivity_repeated_code	Repeated-code sensitivity requiring >=2 distinct dates when available, otherwise >=2 records.	exploratory_component	nd_any	Any ND-CNV	prs_scz_z_within_ancestry_x_nd_any	prs_scz_z_within_ancestry	age_last_obs,sex_at_birth_binary_centered,log1p_n_unique_visits,observation_time_days,pc1,pc2,pc3,pc4,pc5	core_sensitivity_repeated_code::exploratory_component	disturbance_thinking	0.12335692669249844
disturbance_thinking__2plus_dates	prs_scz_z_within_ancestry	71992	1312	0.04795763173044987	0.028814709394719203	1.049126204720996	0.9915169868597162	1.1100826390461098	0.09604340587261641	ok			core_sensitivity_repeated_code	Repeated-code sensitivity requiring >=2 distinct dates when available, otherwise >=2 records.	exploratory_component	nd_any	Any ND-CNV	prs_scz_z_within_ancestry_x_nd_any	prs_scz_z_within_ancestry	age_last_obs,sex_at_birth_binary_centered,log1p_n_unique_visits,observation_time_days,pc1,pc2,pc3,pc4,pc5	core_sensitivity_repeated_code::exploratory_component	disturbance_thinking	0.21609766321338694
disturbance_thinking__2plus_dates	prs_scz_z_within_ancestry_x_nd_any	71992	1312	0.004072674903262464	0.14631960975232028	1.004080979513862	0.7537355060766822	1.3375761195983098	0.97779446724319	ok			core_sensitivity_repeated_code	Repeated-code sensitivity requiring >=2 distinct dates when available, otherwise >=2 records.	exploratory_component	nd_any	Any ND-CNV	prs_scz_z_within_ancestry_x_nd_any	prs_scz_z_within_ancestry	age_last_obs,sex_at_birth_binary_centered,log1p_n_unique_visits,observation_time_days,pc1,pc2,pc3,pc4,pc5	core_sensitivity_repeated_code::exploratory_component	disturbance_thinking	0.97779446724319
disturbance_thinking__2plus_dates	age_last_obs	71992	1312	-0.043855634958403965	0.0019278695775239293	0.9570921181434683	0.9534824506233884	0.9607154510431227	1.4938316948107198e-114	ok			core_sensitivity_repeated_code	Repeated-code sensitivity requiring >=2 distinct dates when available, otherwise >=2 records.	exploratory_component	nd_any	Any ND-CNV	prs_scz_z_within_ancestry_x_nd_any	prs_scz_z_within_ancestry	age_last_obs,sex_at_birth_binary_centered,log1p_n_unique_visits,observation_time_days,pc1,pc2,pc3,pc4,pc5	core_sensitivity_repeated_code::exploratory_component	disturbance_thinking
disturbance_thinking__2plus_dates	sex_at_birth_binary_centered	71992	1312	0.8716499257016342	0.05788562602074958	2.3908523297663513	2.134418189352765	2.678095085238449	3.052497025308988e-51	ok			core_sensitivity_repeated_code	Repeated-code sensitivity requiring >=2 distinct dates when available, otherwise >=2 records.	exploratory_component	nd_any	Any ND-CNV	prs_scz_z_within_ancestry_x_nd_any	prs_scz_z_within_ancestry	age_last_obs,sex_at_birth_binary_centered,log1p_n_unique_visits,observation_time_days,pc1,pc2,pc3,pc4,pc5	core_sensitivity_repeated_code::exploratory_component	disturbance_thinking
disturbance_thinking__2plus_dates	log1p_n_unique_visits	71992	1312	0.38776559112019915	0.020940197654369656	1.4736842991115922	1.414424597784593	1.5354267854572239	1.4848295636286287e-76	ok			core_sensitivity_repeated_code	Repeated-code sensitivity requiring >=2 distinct dates when available, otherwise >=2 records.	exploratory_component	nd_any	Any ND-CNV	prs_scz_z_within_ancestry_x_nd_any	prs_scz_z_within_ancestry	age_last_obs,sex_at_birth_binary_centered,log1p_n_unique_visits,observation_time_days,pc1,pc2,pc3,pc4,pc5	core_sensitivity_repeated_code::exploratory_component	disturbance_thinking
disturbance_thinking__2plus_dates	observation_time_days	71992	1312	7.640956630962567e-06	1.046013155604688e-05	1.0000076409858232	0.9999871391814822	1.0000281432104936	0.46509451271605684	ok			core_sensitivity_repeated_code	Repeated-code sensitivity requiring >=2 distinct dates when available, otherwise >=2 records.	exploratory_component	nd_any	Any ND-CNV	prs_scz_z_within_ancestry_x_nd_any	prs_scz_z_within_ancestry	age_last_obs,sex_at_birth_binary_centered,log1p_n_unique_visits,observation_time_days,pc1,pc2,pc3,pc4,pc5	core_sensitivity_repeated_code::exploratory_component	disturbance_thinking
disturbance_thinking__2plus_dates	pc1	71992	1312	-3.0530604093216485	0.4392147213246046	0.04721420825572813	0.01996207085723834	0.11167085204524031	3.622443483203931e-12	ok			core_sensitivity_repeated_code	Repeated-code sensitivity requiring >=2 distinct dates when available, otherwise >=2 records.	exploratory_component	nd_any	Any ND-CNV	prs_scz_z_within_ancestry_x_nd_any	prs_scz_z_within_ancestry	age_last_obs,sex_at_birth_binary_centered,log1p_n_unique_visits,observation_time_days,pc1,pc2,pc3,pc4,pc5	core_sensitivity_repeated_code::exploratory_component	disturbance_thinking
disturbance_thinking__2plus_dates	pc2	71992	1312	3.0816334918931756	1.0374365179949423	21.79397361485883	2.8526771853140835	166.5022906799274	0.002973822970267	ok			core_sensitivity_repeated_code	Repeated-code sensitivity requiring >=2 distinct dates when available, otherwise >=2 records.	exploratory_component	nd_any	Any ND-CNV	prs_scz_z_within_ancestry_x_nd_any	prs_scz_z_within_ancestry	age_last_obs,sex_at_birth_binary_centered,log1p_n_unique_visits,observation_time_days,pc1,pc2,pc3,pc4,pc5	core_sensitivity_repeated_code::exploratory_component	disturbance_thinking
disturbance_thinking__2plus_dates	pc3	71992	1312	-4.570532599185445	1.161501916143077	0.010352444545523675	0.0010625576978026134	0.10086333032999391	8.318996839185e-05	ok			core_sensitivity_repeated_code	Repeated-code sensitivity requiring >=2 distinct dates when available, otherwise >=2 records.	exploratory_component	nd_any	Any ND-CNV	prs_scz_z_within_ancestry_x_nd_any	prs_scz_z_within_ancestry	age_last_obs,sex_at_birth_binary_centered,log1p_n_unique_visits,observation_time_days,pc1,pc2,pc3,pc4,pc5	core_sensitivity_repeated_code::exploratory_component	disturbance_thinking
disturbance_thinking__2plus_dates	pc4	71992	1312	13.35801321016531	3.1899400688059156	632865.5075114105	1218.932403234276	328581592.82249933	2.819898260231033e-05	ok			core_sensitivity_repeated_code	Repeated-code sensitivity requiring >=2 distinct dates when available, otherwise >=2 records.	exploratory_component	nd_any	Any ND-CNV	prs_scz_z_within_ancestry_x_nd_any	prs_scz_z_within_ancestry	age_last_obs,sex_at_birth_binary_centered,log1p_n_unique_visits,observation_time_days,pc1,pc2,pc3,pc4,pc5	core_sensitivity_repeated_code::exploratory_component	disturbance_thinking
disturbance_thinking__2plus_dates	pc5	71992	1312	4.638985655418535	4.0346994500738615	103.4393711854896	0.03804349126517654	281249.2532998297	0.25023766806373915	ok			core_sensitivity_repeated_code	Repeated-code sensitivity requiring >=2 distinct dates when available, otherwise >=2 records.	exploratory_component	nd_any	Any ND-CNV	prs_scz_z_within_ancestry_x_nd_any	prs_scz_z_within_ancestry	age_last_obs,sex_at_birth_binary_centered,log1p_n_unique_visits,observation_time_days,pc1,pc2,pc3,pc4,pc5	core_sensitivity_repeated_code::exploratory_component	disturbance_thinking

### Sheet: Supp Table 7
prs_variable	count	mean	std	min	25%	50%	75%	max
prs_scz_sem_z	71992.0	0.0	0.9999652728339693	-4.607318123713912	-0.671124177177925	0.010619181955447855	0.6822507389776401	3.9726175300212843
prs_scz_resid_z	71992.0	-9.474955916347597e-18	1.0	-4.449470043559695	-0.6653455445136331	0.010553065953715196	0.6774479988727728	4.186690294047855
prs_scz_z_within_ancestry	71992.0	0.0	0.9999652728339693	-4.607318123713912	-0.671124177177925	0.010619181955447855	0.6822507389776401	3.9726175300212843

### Sheet: Supp Table 8
source_section	source_file	model	converged	cfi	tli	rmsea	srmr	chisq	df	aic	bic	pvalue
CFA measurement models	lavaan_cfa_fit_indices.csv	CFA_one_factor	TRUE	0.9955369148392652	0.9937516807749713	0.01652878844552515	0.12466555402398448	413.3600442142272	20
CFA measurement models	lavaan_cfa_fit_indices.csv	CFA_two_factor_correlated	TRUE	0.9975065976200502	0.9963255122821792	0.01267528743186589	0.09182310837552711	238.7593895473479	19
CFA measurement models	lavaan_cfa_fit_indices.csv	CFA_bifactor_optional	TRUE	0.9989788627478521	0.997617346411655	0.010206806206492555	0.06542417488778408	101.99931217704004	12
Primary bifactor SEM models	bifactor_sem_fit_summary.csv	BIF_M1_primary_no_psychosis_nd_any	TRUE	0.9545510150053025	0.9879186242419159	0.01845974304509863	0.05524058034181052	2017.0126185370405	79	NA	NA
Primary bifactor SEM models	bifactor_sem_fit_summary.csv	BIF_M2_psychosis_downstream_nd_any	TRUE	0.9557272529284282	0.9854160362587764	0.0189499691222364	0.06082706835451837	2282.425425453077	85	NA	NA
Primary bifactor SEM models	bifactor_sem_fit_summary.csv	BIF_M3_psychosis_in_factor_nd_any	TRUE	0.9448117040917624	0.9839034136934307	0.019908457390407207	0.0868486977598207	2835.205778673262	96	NA	NA
PRS-only bifactor SEM models	PRS_ONLY_bifactor_fit_indices.csv	PRS_ONLY_BIF_M1_no_psychosis	TRUE	0.954520613957231	0.985745267061222	0.0200459871267276	0.0568779258232343	2005.24156736017	67			NA
PRS-only bifactor SEM models	PRS_ONLY_bifactor_fit_indices.csv	PRS_ONLY_BIF_M2_psychosis_downstream	TRUE	0.960536378910547	0.984863268623224	0.0211505777067126	0.0609945995348445	2423.9615956565	73			NA
PRS-only bifactor SEM models	PRS_ONLY_bifactor_fit_indices.csv	PRS_ONLY_BIF_M3_psychosis_in_factor	TRUE	0.950966451971617	0.983256837258601	0.022244616945545	0.0843254547578549	3003.06971258948	82			NA
ND-CNV-only bifactor SEM models	NDCNV_ONLY_bifactor_fit_indices.csv	NDCNV_ONLY_BIF_M1_no_psychosis	TRUE	0.95453122188415	0.985748591933838	0.0200487122975224	0.0564619099590477	2005.76859536983	67			NA
ND-CNV-only bifactor SEM models	NDCNV_ONLY_bifactor_fit_indices.csv	NDCNV_ONLY_BIF_M2_psychosis_downstream	TRUE	0.960549016650581	0.984868115975565	0.02115078243471	0.0606155797669667	2424.00710836028	73			NA
ND-CNV-only bifactor SEM models	NDCNV_ONLY_bifactor_fit_indices.csv	NDCNV_ONLY_BIF_M3_psychosis_in_factor	TRUE	0.951041198762909	0.983282360553189	0.0222314307305797	0.0842769909346885	2999.60762224174	82			NA
Reduced no-mood/anxiety SEM sensitivity	reduced_no_mood_anxiety_sem_fit_summary.csv	Reduced_SEM_psychosis_downstream_no_mood_anxiety	TRUE	0.7083040831330489	0.9232379166139603	0.013268947931316825	0.08705714067825719	779.4803533188723	57	NA	NA
Reduced no-mood/anxiety SEM sensitivity	reduced_no_mood_anxiety_sem_fit_summary.csv	Reduced_SEM_psychosis_in_factor_no_mood_anxiety	TRUE	0.4770305635841803	0.8863109920835175	0.016148134259058113	0.08807782981159587	1364.3048752102072	69	NA	NA

### Sheet: Supp Table 9
source_section	source_file	model	lhs	op	rhs	est	se	z	pvalue	ci.lower	ci.upper	std.all	path_label
Primary bifactor SEM key paths	bifactor_sem_key_paths.csv	BIF_M1_primary_no_psychosis_nd_any	general_psych	~	prs_scz_sem_z	0.02608298602718237	NA	NA	NA	NA	NA	0.019320115554035674	Schizophrenia PRS → bifactor general liability
Primary bifactor SEM key paths	bifactor_sem_key_paths.csv	BIF_M1_primary_no_psychosis_nd_any	general_psych	~	nd_any	0.07566475101010953	NA	NA	NA	NA	NA	0.009464598366460525	Any ND-CNV → bifactor general liability
Primary bifactor SEM key paths	bifactor_sem_key_paths.csv	BIF_M1_primary_no_psychosis_nd_any	general_psych	~	prs_x_nd_any	-0.043791881254938464	NA	NA	NA	NA	NA	-0.005471819695074774	Schizophrenia PRS × ND-CNV → bifactor general liability
Primary bifactor SEM key paths	bifactor_sem_key_paths.csv	BIF_M2_psychosis_downstream_nd_any	general_psych	~	prs_scz_sem_z	0.028004827861471994	NA	NA	NA	NA	NA	0.018696725398419975	Schizophrenia PRS → bifactor general liability
Primary bifactor SEM key paths	bifactor_sem_key_paths.csv	BIF_M2_psychosis_downstream_nd_any	general_psych	~	nd_any	0.08261396891556907	NA	NA	NA	NA	NA	0.009314130102860682	Any ND-CNV → bifactor general liability
Primary bifactor SEM key paths	bifactor_sem_key_paths.csv	BIF_M2_psychosis_downstream_nd_any	general_psych	~	prs_x_nd_any	-0.04475806999522367	NA	NA	NA	NA	NA	-0.005040687315640591	Schizophrenia PRS × ND-CNV → bifactor general liability
Primary bifactor SEM key paths	bifactor_sem_key_paths.csv	BIF_M2_psychosis_downstream_nd_any	psychosis_broad	~	general_psych	0.9196022924510002	NA	NA	NA	NA	NA	0.8814701267136471	Bifactor general liability → psychosis
Primary bifactor SEM key paths	bifactor_sem_key_paths.csv	BIF_M2_psychosis_downstream_nd_any	psychosis_broad	~	prs_scz_sem_z	0.009763129209448215	NA	NA	NA	NA	NA	0.0062478304052077695	Schizophrenia PRS → psychosis, adjusted for bifactor liability
Primary bifactor SEM key paths	bifactor_sem_key_paths.csv	BIF_M2_psychosis_downstream_nd_any	psychosis_broad	~	nd_any	0.048800375455387394	NA	NA	NA	NA	NA	0.005273749894736661	Any ND-CNV → psychosis, adjusted for bifactor liability
Primary bifactor SEM key paths	bifactor_sem_key_paths.csv	BIF_M2_psychosis_downstream_nd_any	psychosis_broad	~	prs_x_nd_any	0.09756421110473093	NA	NA	NA	NA	NA	0.01053213694607416	Schizophrenia PRS × ND-CNV → psychosis, adjusted for bifactor liability
Primary bifactor SEM key paths	bifactor_sem_key_paths.csv	BIF_M3_psychosis_in_factor_nd_any	general_psych	~	prs_scz_sem_z	0.012799917836229503	0.003230883344162057	3.9617393984087705	7.44057270773979e-5	0.006467502843421545	0.019132332829037462	0.02053560696458029	Schizophrenia PRS → bifactor general liability
Primary bifactor SEM key paths	bifactor_sem_key_paths.csv	BIF_M3_psychosis_in_factor_nd_any	general_psych	~	nd_any	0.03777617956275993	0.018963247971588024	1.9920732787631457	0.046363018323176686	6.088965085451759e-4	0.07494346261697468	0.010234687034896625	Any ND-CNV → bifactor general liability
Primary bifactor SEM key paths	bifactor_sem_key_paths.csv	BIF_M3_psychosis_in_factor_nd_any	general_psych	~	prs_x_nd_any	-0.016996589531413506	0.018520659323159553	-0.9177097442832264	0.35877084483327226	-0.0532964147747422	0.019303235711915185	-0.004599894944052963	Schizophrenia PRS × ND-CNV → bifactor general liability
PRS-only predictor paths	PRS_ONLY_predictor_path_summary.csv	PRS_ONLY_BIF_M1_no_psychosis	general_psych	~	prs_scz_sem_z	0.024769266181903185	NA	NA	NA	NA	NA	0.018362236174153716
PRS-only predictor paths	PRS_ONLY_predictor_path_summary.csv	PRS_ONLY_BIF_M2_psychosis_downstream	general_psych	~	prs_scz_sem_z	0.028340838502749485	NA	NA	NA	NA	NA	0.01727159375560617
PRS-only predictor paths	PRS_ONLY_predictor_path_summary.csv	PRS_ONLY_BIF_M2_psychosis_downstream	psychosis_broad	~	prs_scz_sem_z	0.02197308625558282	NA	NA	NA	NA	NA	0.012090517614609738
PRS-only predictor paths	PRS_ONLY_predictor_path_summary.csv	PRS_ONLY_BIF_M3_psychosis_in_factor	general_psych	~	prs_scz_sem_z	0.01591819847110816	0.0038702491093325097	4.112964830280272	3.906099123440754e-5	0.008332649605618222	0.023503747336598102	0.021159621512778188
ND-CNV-only predictor paths	NDCNV_ONLY_predictor_path_summary.csv	NDCNV_ONLY_BIF_M1_no_psychosis	general_psych	~	nd_any	0.08062824204770636	NA	NA	NA	NA	NA	0.01010685815703197
ND-CNV-only predictor paths	NDCNV_ONLY_predictor_path_summary.csv	NDCNV_ONLY_BIF_M2_psychosis_downstream	general_psych	~	nd_any	0.09410822051329557	NA	NA	NA	NA	NA	0.009686871263415508
ND-CNV-only predictor paths	NDCNV_ONLY_predictor_path_summary.csv	NDCNV_ONLY_BIF_M2_psychosis_downstream	psychosis_broad	~	nd_any	0.0073437419640727305	NA	NA	NA	NA	NA	6.836040640123094e-4
ND-CNV-only predictor paths	NDCNV_ONLY_predictor_path_summary.csv	NDCNV_ONLY_BIF_M3_psychosis_in_factor	general_psych	~	nd_any	0.048096113407314615	0.023075858112193363	2.0842610997811803	0.03713642370732928	0.002868262595059193	0.09332396421957004	0.010809866802736743
Reduced no-mood/anxiety key paths	reduced_no_mood_anxiety_sem_key_paths.csv	Reduced_SEM_psychosis_downstream_no_mood_anxiety	reduced_general	~	prs_scz_sem_z	0.022234582477507883	0.007679119658937069	2.8954598267824827	0.003786034868289878	0.007183784513017728	0.03728538044199804	0.026267904837084615
Reduced no-mood/anxiety key paths	reduced_no_mood_anxiety_sem_key_paths.csv	Reduced_SEM_psychosis_downstream_no_mood_anxiety	reduced_general	~	nd_any	0.07650972388951134	0.04339093222889046	1.7632652713225136	0.07785575970677083	-0.008534940534732235	0.1615543883137549	0.015264031772819646
Reduced no-mood/anxiety key paths	reduced_no_mood_anxiety_sem_key_paths.csv	Reduced_SEM_psychosis_downstream_no_mood_anxiety	reduced_general	~	prs_x_nd_any	-0.12054160239486404	0.04016104788294428	-3.001455608085765	0.0026869221286076606	-0.1992558098268234	-0.04182739496290469	-0.024022554145014075
Reduced no-mood/anxiety key paths	reduced_no_mood_anxiety_sem_key_paths.csv	Reduced_SEM_psychosis_downstream_no_mood_anxiety	psychosis_broad	~	reduced_general	1.5744618177174556	0.12772441708079335	12.327022927194212	0	1.3241265602927283	1.824797075142183	0.8915394966416841
Reduced no-mood/anxiety key paths	reduced_no_mood_anxiety_sem_key_paths.csv	Reduced_SEM_psychosis_downstream_no_mood_anxiety	psychosis_broad	~	prs_scz_sem_z	-0.0010320326124148606	0.01662608916608356	-0.062073082978537045	0.9505046323222586	-0.03361856858169021	0.0315545033568605	-6.90396103741178e-4
Reduced no-mood/anxiety key paths	reduced_no_mood_anxiety_sem_key_paths.csv	Reduced_SEM_psychosis_downstream_no_mood_anxiety	psychosis_broad	~	nd_any	-0.0011027748314521905	0.09048413015605322	-0.012187494420848084	0.9902760270924156	-0.17844841110975107	0.1762428614468467	-1.2457988545696325e-4
Reduced no-mood/anxiety key paths	reduced_no_mood_anxiety_sem_key_paths.csv	Reduced_SEM_psychosis_downstream_no_mood_anxiety	psychosis_broad	~	prs_x_nd_any	0.2437457626069512	0.07851857685048216	3.1043069345372936	0.001907253582901891	0.08985217986266575	0.39763934535123663	0.027506019710524462
Reduced no-mood/anxiety key paths	reduced_no_mood_anxiety_sem_key_paths.csv	Reduced_SEM_psychosis_in_factor_no_mood_anxiety	reduced_general	~	prs_scz_sem_z	0.026943591232352047	0.007751860607188684	3.475757962851644	5.09411808505833e-4	0.011750223629087434	0.04213695883561666	0.028061508958360744
Reduced no-mood/anxiety key paths	reduced_no_mood_anxiety_sem_key_paths.csv	Reduced_SEM_psychosis_in_factor_no_mood_anxiety	reduced_general	~	nd_any	0.09470826583810607	0.04467161742643049	2.120099322440714	0.0339976700957485	0.007153504551150464	0.18226302712506168	0.01665710775658825
Reduced no-mood/anxiety key paths	reduced_no_mood_anxiety_sem_key_paths.csv	Reduced_SEM_psychosis_in_factor_no_mood_anxiety	reduced_general	~	prs_x_nd_any	-0.08796502652923972	0.04220828080644912	-2.084070349432458	0.037153768646387864	-0.17069173675923321	-0.005238316299246246	-0.015454371314225512
Utilization sensitivity key paths	utilization_sensitivity_bifactor_m3_key_paths.csv	BIF_M3_util_raw_log1p_visits	general_psych	~	prs_scz_sem_z	0.012799917836229503	0.003230883344162057	3.9617393984087705	7.44057270773979e-5	0.006467502843421545	0.019132332829037462	0.02053560696458029
Utilization sensitivity key paths	utilization_sensitivity_bifactor_m3_key_paths.csv	BIF_M3_util_raw_log1p_visits	general_psych	~	nd_any	0.03777617956275993	0.018963247971588024	1.9920732787631457	0.046363018323176686	6.088965085451759e-4	0.07494346261697468	0.010234687034896625
Utilization sensitivity key paths	utilization_sensitivity_bifactor_m3_key_paths.csv	BIF_M3_util_raw_log1p_visits	general_psych	~	prs_x_nd_any	-0.016996589531413506	0.018520659323159553	-0.9177097442832264	0.35877084483327226	-0.0532964147747422	0.019303235711915185	-0.004599894944052963
Utilization sensitivity key paths	utilization_sensitivity_bifactor_m3_key_paths.csv	BIF_M3_util_raw_log1p_visits	general_psych	~	age_last_obs	-0.010236958899809969	3.7326642660841307e-4	-27.425340641603896	0	-0.010968547652600422	-0.009505370147019515	-0.27476503713325506
Utilization sensitivity key paths	utilization_sensitivity_bifactor_m3_key_paths.csv	BIF_M3_util_raw_log1p_visits	general_psych	~	log1p_n_unique_visits	0.22044598969993953	0.0069595025000894675	31.67553854562242	0	0.20680561544944773	0.23408636395043134	0.6314534035949697
Utilization sensitivity key paths	utilization_sensitivity_bifactor_m3_key_paths.csv	BIF_M3_util_raw_log1p_visits	general_psych	~	observation_time_days	6.76138927829854e-6	1.234677706535799e-6	5.476238246229722	4.34462652521006e-8	4.34146544097386e-6	9.18131311562322e-6	0.03321449693050312
Utilization sensitivity key paths	utilization_sensitivity_bifactor_m3_key_paths.csv	BIF_M3_util_residualized_visits	general_psych	~	prs_scz_sem_z	0.012616722344015058	0.003185345296627502	3.960864888768281	7.467878129552297e-5	0.0063735602843011	0.018859884403729016	0.020051694696299555
Utilization sensitivity key paths	utilization_sensitivity_bifactor_m3_key_paths.csv	BIF_M3_util_residualized_visits	general_psych	~	nd_any	0.03715345108669893	0.01871796287083683	1.9849088997064506	0.04715460804715632	4.669179959007966e-4	0.07383998417749707	0.009971485667787192
Utilization sensitivity key paths	utilization_sensitivity_bifactor_m3_key_paths.csv	BIF_M3_util_residualized_visits	general_psych	~	prs_x_nd_any	-0.015677351169944793	0.01834409754976441	-0.8546264610409321	0.39275797380356603	-0.05163112169637248	0.020276419356482896	-0.00420303483377006
Utilization sensitivity key paths	utilization_sensitivity_bifactor_m3_key_paths.csv	BIF_M3_util_residualized_visits	general_psych	~	age_last_obs	-0.006671088432227602	2.7267714178235287e-4	-24.465154609667916	0	-0.007205525809528336	-0.0061366510549268685	-0.17737458142127127
Utilization sensitivity key paths	utilization_sensitivity_bifactor_m3_key_paths.csv	BIF_M3_util_residualized_visits	general_psych	~	utilization_residual_z	0.31287639081503377	0.008976396252801952	34.855456689244356	0	0.2952829774485817	0.33046980418148586	0.49727017609544427
Utilization sensitivity key paths	utilization_sensitivity_bifactor_m3_key_paths.csv	BIF_M3_util_residualized_visits	general_psych	~	observation_time_days	7.354372602347774e-5	2.2409426760078704e-6	32.81820941287632	0	6.91515590870835e-5	7.793589295987198e-5	0.3578833909320732
Utilization sensitivity key paths	utilization_sensitivity_bifactor_m3_key_paths.csv	BIF_M3_util_age_binned_decile	general_psych	~	prs_scz_sem_z	0.012917288434223658	0.003147717506017634	4.103700033287324	4.065945812770089e-5	0.006747875488922856	0.019086701379524458	0.020520499032206034
Utilization sensitivity key paths	utilization_sensitivity_bifactor_m3_key_paths.csv	BIF_M3_util_age_binned_decile	general_psych	~	nd_any	0.03820488551307476	0.01847304035154256	2.0681428062752283	0.038626596495668464	0.00199839173909621	0.0744113792870533	0.01024923933181629
Utilization sensitivity key paths	utilization_sensitivity_bifactor_m3_key_paths.csv	BIF_M3_util_age_binned_decile	general_psych	~	prs_x_nd_any	-0.012298948493060713	0.018162151757987747	-0.6771746353045207	0.4982951590111777	-0.04789611182046752	0.02329821483434609	-0.0032958717847501613
Utilization sensitivity key paths	utilization_sensitivity_bifactor_m3_key_paths.csv	BIF_M3_util_age_binned_decile	general_psych	~	age_last_obs	-0.0037004201253119907	2.2934818561354202e-4	-16.134507955285507	0	-0.00414993430903414	-0.003250905941589841	-0.09834623607364525
Utilization sensitivity key paths	utilization_sensitivity_bifactor_m3_key_paths.csv	BIF_M3_util_age_binned_decile	general_psych	~	utilization_decile_within_age_z	0.343329545965893	0.010868528259510502	31.589331855070863	0	0.3220276220122966	0.36463146991948936	0.5454234084225636
Utilization sensitivity key paths	utilization_sensitivity_bifactor_m3_key_paths.csv	BIF_M3_util_age_binned_decile	general_psych	~	observation_time_days	9.057618556881374e-6	1.2136258028771688e-6	7.463271245064404	8.43769498715119e-14	6.678955692533617e-6	1.1436281421229131e-5	0.04405771454284495
Leave-one-indicator-out key paths	bifactor_leave_one_indicator_out_key_paths.csv	BIF_M1_leave_out_adhd	general_psych	~	nd_any	0.08514508046967222	NA	NA	NA	NA	NA	0.011257374567995998
Leave-one-indicator-out key paths	bifactor_leave_one_indicator_out_key_paths.csv	BIF_M1_leave_out_anxiety_disorder	general_psych	~	nd_any	0.07425967328156005	NA	NA	NA	NA	NA	0.009244920433128407
Leave-one-indicator-out key paths	bifactor_leave_one_indicator_out_key_paths.csv	BIF_M1_leave_out_autism	general_psych	~	nd_any	0.07240224779478528	NA	NA	NA	NA	NA	0.009573203179786008
Leave-one-indicator-out key paths	bifactor_leave_one_indicator_out_key_paths.csv	BIF_M1_leave_out_developmental_delay	general_psych	~	nd_any	0.07407176682166394	NA	NA	NA	NA	NA	0.00944509800471082
Leave-one-indicator-out key paths	bifactor_leave_one_indicator_out_key_paths.csv	BIF_M1_leave_out_intellectual_disability	general_psych	~	nd_any	0.18489144229649884	NA	NA	NA	NA	NA	0.009679337377570383
Leave-one-indicator-out key paths	bifactor_leave_one_indicator_out_key_paths.csv	BIF_M1_leave_out_mood_disorder	general_psych	~	nd_any	0.0643522011623377	NA	NA	NA	NA	NA	0.012085040647618204
Leave-one-indicator-out key paths	bifactor_leave_one_indicator_out_key_paths.csv	BIF_M1_leave_out_ptsd	general_psych	~	nd_any	0.05322894631159013	NA	NA	NA	NA	NA	0.006229663210948997
Leave-one-indicator-out key paths	bifactor_leave_one_indicator_out_key_paths.csv	BIF_M1_leave_out_adhd	general_psych	~	prs_scz_sem_z	0.026715552964008685	NA	NA	NA	NA	NA	0.020916333270460847
Leave-one-indicator-out key paths	bifactor_leave_one_indicator_out_key_paths.csv	BIF_M1_leave_out_anxiety_disorder	general_psych	~	prs_scz_sem_z	0.025558774396757623	NA	NA	NA	NA	NA	0.018842303595551595
Leave-one-indicator-out key paths	bifactor_leave_one_indicator_out_key_paths.csv	BIF_M1_leave_out_autism	general_psych	~	prs_scz_sem_z	0.024856749810430814	NA	NA	NA	NA	NA	0.01946226568245549
Leave-one-indicator-out key paths	bifactor_leave_one_indicator_out_key_paths.csv	BIF_M1_leave_out_developmental_delay	general_psych	~	prs_scz_sem_z	0.024797302827952443	NA	NA	NA	NA	NA	0.018724146883633382
Leave-one-indicator-out key paths	bifactor_leave_one_indicator_out_key_paths.csv	BIF_M1_leave_out_intellectual_disability	general_psych	~	prs_scz_sem_z	0.06046642804898474	NA	NA	NA	NA	NA	0.018745065419469985
Leave-one-indicator-out key paths	bifactor_leave_one_indicator_out_key_paths.csv	BIF_M1_leave_out_mood_disorder	general_psych	~	prs_scz_sem_z	0.020598287320551682	NA	NA	NA	NA	NA	0.02290654817699637
Leave-one-indicator-out key paths	bifactor_leave_one_indicator_out_key_paths.csv	BIF_M1_leave_out_ptsd	general_psych	~	prs_scz_sem_z	0.02595117635529319	NA	NA	NA	NA	NA	0.017985295474678028
Leave-one-indicator-out key paths	bifactor_leave_one_indicator_out_key_paths.csv	BIF_M1_leave_out_adhd	general_psych	~	prs_x_nd_any	-0.02796417519159983	NA	NA	NA	NA	NA	-0.0036932538949516836
Leave-one-indicator-out key paths	bifactor_leave_one_indicator_out_key_paths.csv	BIF_M1_leave_out_anxiety_disorder	general_psych	~	prs_x_nd_any	-0.07802434840849823	NA	NA	NA	NA	NA	-0.009703086163850697
Leave-one-indicator-out key paths	bifactor_leave_one_indicator_out_key_paths.csv	BIF_M1_leave_out_autism	general_psych	~	prs_x_nd_any	-0.04055303519797151	NA	NA	NA	NA	NA	-0.005356217268948534
Leave-one-indicator-out key paths	bifactor_leave_one_indicator_out_key_paths.csv	BIF_M1_leave_out_developmental_delay	general_psych	~	prs_x_nd_any	-0.038959960944461844	NA	NA	NA	NA	NA	-0.004962515444547138
Leave-one-indicator-out key paths	bifactor_leave_one_indicator_out_key_paths.csv	BIF_M1_leave_out_intellectual_disability	general_psych	~	prs_x_nd_any	-0.10859190322708424	NA	NA	NA	NA	NA	-0.005678790616275765
Leave-one-indicator-out key paths	bifactor_leave_one_indicator_out_key_paths.csv	BIF_M1_leave_out_mood_disorder	general_psych	~	prs_x_nd_any	-0.05189566037120096	NA	NA	NA	NA	NA	-0.00973521047833484
Leave-one-indicator-out key paths	bifactor_leave_one_indicator_out_key_paths.csv	BIF_M1_leave_out_ptsd	general_psych	~	prs_x_nd_any	-0.020824133850357175	NA	NA	NA	NA	NA	-0.0024345193998154295
